# Genetic associations of protein-coding variants in human disease

**DOI:** 10.1101/2021.10.14.21265023

**Authors:** Benjamin B. Sun, Mitja I. Kurki, Christopher N. Foley, Asma Mechakra, Chia-Yen Chen, Eric Marshall, Jemma B. Wilk, Biogen Biobank Team, Mohamed Chahine, Philippe Chevalier, Georges Christé, FinnGen, Aarno Palotie, Mark J. Daly, Heiko Runz

## Abstract

Genome-wide association studies (GWAS) have identified thousands of genetic variants linked to the risk of human disease. However, GWAS have thus far remained largely underpowered to identify associations in the rare and low frequency allelic spectrum and have lacked the resolution to trace causal mechanisms to underlying genes. Here, we combined whole exome sequencing in 392,814 UK Biobank participants with imputed genotypes from 260,405 FinnGen participants (653,219 total individuals) to conduct association meta-analyses for 744 disease endpoints across the protein-coding allelic frequency spectrum, bridging the gap between common and rare variant studies. We identified 975 associations, with more than one-third of our findings not reported previously. We demonstrate population-level relevance for mutations previously ascribed to causing single-gene disorders, map GWAS associations to likely causal genes, explain disease mechanisms, and systematically relate disease associations to levels of 117 biomarkers and clinical-stage drug targets. Combining sequencing and genotyping in two population biobanks allowed us to benefit from increased power to detect and explain disease associations, validate findings through replication and propose medical actionability for rare genetic variants. Our study provides a compendium of protein-coding variant associations for future insights into disease biology and drug discovery.

## Supplementary Tables for "Genetic associations of protein-coding variants in human disease" (part 1 of 2)

### Sheet: ST1 - Cohort demographics
ST1. Demographics of UKB and FG cohorts.
	UKB	FG (R5)	FG (R6)
Age (years, mean [5-95%])	56.8 [42.0-68.0]	52.3 [22.5-78.0]	52.8 [22.9-78.8]
Gender (% female)	54.1	56.5	56.5
Height (m, mean [5-95%])	1.69 [1.55 1.84]	1.70 [1.55-1.86]	1.70 [1.55-1.86]
Weight (kg, mean [5-95%])	78.2 [55.8-106.3]	78.8 [55.0-110.0]	79.0 [55.0-110.0]
BMI (kg/m², mean [5-95%])	27.4 [21.0-36.2]	27.2 [20.3-37.0]	27.3 [20.3-37.1]
Number of ICD10 categories (n>100)	1048	1066	1116

### Sheet: ST2 - Disease summary
ST2. Disease definition and counts in UKB and FG
Phecode/ICD10	FG trait ID	FG-UKB similarity score	Disease description (UKB)	Disease description (FG)	Disease cluster ID	Disease group	UKB cases	FG cases (R6)	FG cases (R5)	Additional sex specific analysis	Post-QC variants analysed
B44	AB1_ASPERGILLOSIS	1	Aspergillosis	Aspergillosis	1	infectious diseases	191	106	<100	NA	31057
B37	AB1_CANDIDIASIS	1	Candidiasis	Candidiasis	2	infectious diseases	2815	2404	2015	NA	57385
B35	AB1_DERMATOPHYTOSIS	1	Dermatophytosis	Dermatophytosis	4	infectious diseases	286	2001	1656	NA	34927
A09	AB1_GASTROENTERITIS_NOS	1	Infectious gastroenteritis and colitis, unspecified	Diarrhoea and gastroenteritis of presumed infectious origin	5	infectious diseases	8412	18586	15255	NA	66987
134	AB1_HELMINTIASES	1	Helminthiases	Helminthiases	6	infectious diseases	166	284	232	NA	29693
B00	AB1_HERPES_SIMPLEX	1	Herpesviral [herpes simplex] infections	Herpesviral [herpes simplex] infections	7	infectious diseases	321	1969	1595	NA	35999
117	AB1_MYCOSES	0.704762	Mycoses	Mycoses	1	infectious diseases	319	4790	3976	NA	36079
B96	AB1_OTHER_BACT_INOTHER	1	Oth bacterial agents as the cause of diseases classd elswhr	Other bacterial agents as the cause of diseases classified to other chapters	8	infectious diseases	9913	160	134	NA	68308
A41	AB1_OTHER_SEPSIS	1	Other sepsis	Other septicaemia	9	infectious diseases	5102	6513	5373	NA	62465
A02	AB1_SALMONELLA_OTH	1	Other salmonella infections	Other salmonella infections	10	infectious diseases	105	714	597	NA	25791
A40	AB1_STREPTO_SEPSIS	1	Streptococcal sepsis	Streptococcal septicaemia	11	infectious diseases	328	1316	1090	NA	36423
B95	AB1_STREPTSTAPHYCOCC_INOTHER	1	Strep as the cause of diseases classified elsewhere	Streptococcus and staphylococcus as the cause of diseases classified to other chapters	12	infectious diseases	4648	115	<100	NA	61741
369.2	AB1_VIRAAL_CONJUNCT	0.777778	Eye infection, viral	Viral conjunctivitis	7	sense organs	140	363	290	NA	28219
B97	AB1_VIRAL_INOTHER	1	Viral agents as the cause of diseases classified elsewhere	Viral agents as the cause of diseases classified to other chapters	13	infectious diseases	595	317	268	NA	42667
A87	AB1_VIRAL_MENINGITIS	1	Viral meningitis	Viral meningitis	14	neurological	160	658	533	NA	29327
A08	AB1_VIRAL_OTHER_INTEST_INFECTIONS	1	Viral and other specified intestinal infections	Viral and other specified intestinal infections	15	infectious diseases	1023	4916	4165	NA	48113
B02	AB1_ZOSTER	1	Zoster [herpes zoster]	Zoster [herpes zoster]	16	infectious diseases	590	2574	2080	NA	42443
F10	ALCOHOLMENTAL	1	Alcohol related disorders	Mental and behavioural disorders due to alcohol, excluding acute intoxication	17	mental disorders	5934	11639	9672	NA	63418
540.1	APPENDICITIS_BROAD	1	Appendicitis	Appendicitis, broad definition	18	digestive	3596	20164	16766	NA	59607
495	ASTHMA_CHILD	1	Asthma	Childhood asthma (age<16)	19	respiratory	28842	3654	3025	NA	78644
C21	C3_ANUS_ANALCANAL	1	Malignant neoplasm of anus and anal canal	Malignant neoplasm of anus and anal canal	20	neoplasms	203	161	108	NA	31483
189.21	C3_BLADDER	1	Malignant neoplasm of bladder	Malignant neoplasm of bladder	22	neoplasms	2415	1701	1115	NA	56265
170.1	C3_BONE_CARTILAGE	1	Bone cancer	Malignant neoplasm of bone and articular cartilage	23	neoplasms	159	161	119	NA	29337
191.11	C3_BRAIN	1	Cancer of brain	Malignant neoplasm of brain	24	neoplasms	618	615	464	NA	42931
174.11	C3_BREAST	1	Malignant neoplasm of female breast	Malignant neoplasm of breast	25	neoplasms	10915	11573	8401	females	69235
174.11	C3_BREAST_HER2NEG	1	Malignant neoplasm of female breast	Malignant neoplasm of breast, HER2-negative	25	neoplasms	10915	10538	7355	females	69235
174.11	C3_BREAST_HERNEG	1	Malignant neoplasm of female breast	Malignant neoplasm of breast, HR-negative	25	neoplasms	10915	4177	3092	females	69235
174.11	C3_BREAST_HERPLUS	1	Malignant neoplasm of female breast	Malignant neoplasm of breast, HR-positive	25	neoplasms	10915	6363	4263	females	69235
C34	C3_BRONCHUS_LUNG	1	Malignant neoplasm of bronchus and lung	Malignant neoplasm of bronchus and lung	26	neoplasms	2819	3061	1681	NA	57321
180.1	C3_CERVIX_UTERI	1	Cervical cancer	Malignant neoplasm of cervix uteri	27	neoplasms	251	2229	1648	females	33582
C18	C3_COLON	1	Malignant neoplasm of colon	Malignant neoplasm of colon	28	neoplasms	3528	2594	1803	NA	59269
C18	C3_COLON_ADENO	1	Malignant neoplasm of colon	Colon adenocarcinoma	28	neoplasms	3528	2009	1396	NA	59269
C49	C3_CONNECTIVE_SOFT_NAS	1	Malignant neoplasm of other connective and soft tissue	Malignant neoplasm of other connective and soft tissue	29	neoplasms	356	408	275	NA	37092
C54	C3_CORPUS_UTERI	1	Malignant neoplasm of corpus uteri	Malignant neoplasm of corpus uteri	30	neoplasms	1364	1430	1053	females	50996
194	C3_ENDOCRINE	0.928571	Cancer of other endocrine glands	Malignant neoplasm of endocrine gland	31	neoplasms	102	1369	1069	NA	25532
C69	C3_EYE_ADNEXA	1	Malignant neoplasm of eye and adnexa	Malignant neoplasm of eye and adnexa	32	neoplasms	186	205	161	NA	30717
191.1	C3_EYE_BRAIN_NEURO	0.705882	Cancer of brain and nervous system	Malignant neoplasm of eye, brain and central nervous system	24	neoplasms	667	1897	1446	NA	43752
C57	C3_FEMALE_GENITAL_NAS	1	Malignant neoplasm of other and unsp female genital organs	Malignant neoplasm of other and unspecified female genital organs	33	neoplasms	110	160	106	females	26066
191.11	C3_GBM	1	Cancer of brain	Brain glioblastoma	24	neoplasms	618	145	<100	NA	42931
189.11	C3_KIDNEY_NOTRENALPELVIS	1	Malignant neoplasm of kidney, except pelvis	Malignant neoplasm of kidney, except renal pelvis	34	neoplasms	1236	1393	971	NA	50049
C32	C3_LARYNX	1	Malignant neoplasm of larynx	Malignant neoplasm of larynx	35	neoplasms	270	279	180	NA	34308
C22	C3_LIVER_INTRAHEPATIC_BILE_DUCTS	1	Malignant neoplasm of liver and intrahepatic bile ducts	Malignant neoplasm of liver and intrahepatic bile ducts	36	neoplasms	507	442	304	NA	40844
198.1	C3_LYMPHNODES_SECONDARY_NAS	1	Secondary malignancy of lymph nodes	Secondary and unspecified malignant neoplasm of lymph nodes	37	neoplasms	6383	1381	995	NA	64517
C43	C3_MELANOMA_SKIN	1	Malignant melanoma of skin	Malignant melanoma of skin	38	neoplasms	2461	143	<100	NA	56362
C45	C3_MESOTHELIOMA	1	Mesothelioma	Mesothelioma	39	neoplasms	285	168	133	NA	34923
C34	C3_NSCLC_ADENO	1	Malignant neoplasm of bronchus and lung	Non-small cell lung cancer, adenocarcinoma	26	neoplasms	2819	929	571	NA	57321
C34	C3_NSCLC_SQUAM	1	Malignant neoplasm of bronchus and lung	Non-small cell lung cancer, squamous	26	neoplasms	2819	696	365	NA	57321
C15	C3_OESOPHAGUS	1	Malignant neoplasm of esophagus	Malignant neoplasm of oesophagus	40	neoplasms	905	358	232	NA	46884
172.2	C3_OTHER_SKIN	1	Other non-epithelial cancer of skin	Other malignant neoplasms of skin (=non-melanoma skin cancer)	41	neoplasms	13425	13705	10382	NA	71142
184.11	C3_OVARY	1	Malignant neoplasm of ovary	Malignant neoplasm of ovary	42	neoplasms	1062	1041	719	females	48468
157	C3_PANCREAS	1	Pancreatic cancer	Malignant neoplasm of pancreas	43	neoplasms	860	881	605	NA	46348
C48	C3_RETROPERITONEUM_PERITONEUM	1	Malignant neoplasm of retroperitoneum and peritoneum	Malignant neoplasm of retroperitoneum and peritoneum	42	neoplasms	232	101	<100	NA	32772
C34	C3_SCLC	1	Malignant neoplasm of bronchus and lung	Small cell lung cancer	26	neoplasms	2819	346	179	NA	57321
C79	C3_SECONDARY_NAS	1	Secondary malignant neoplasm of other and unspecified sites	Secondary malignant neoplasm of other and unspecified sites	37	neoplasms	4321	230	139	NA	61094
C78	C3_SECONDARY_RESPIRATORY_DIGESTIVE	1	Secondary malignant neoplasm of resp and digestive organs	Secondary malignant neoplasm of respiratory and digestive organs	37	neoplasms	5806	109	<100	NA	63607
C80	C3_SECONDARY_WITHOUT_SITESPEC	1	Malignant neoplasm without specification of site	Malignant neoplasm, without specification of site	44	neoplasms	1619	522	400	NA	52432
C17	C3_SMALL_INTESTINE	1	Malignant neoplasm of small intestine	Malignant neoplasm of small intestine	45	neoplasms	228	349	252	NA	32557
C16	C3_STOMACH	1	Malignant neoplasm of stomach	Malignant neoplasm of stomach	40	neoplasms	706	889	633	NA	44209
187.2	C3_TESTIS	1	Malignant neoplasm of testis	Malignant neoplasm of testis	46	neoplasms	262	268	199	males	34092
193	C3_THYROID_GLAND	1	Thyroid cancer	Malignant neoplasm of thyroid gland	47	neoplasms	399	1257	989	NA	38411
198	C3_UNCERTAIN_SECONDARY	0.7	Secondary malignant neoplasm	Secondary uncertain malignant neoplasm	37	neoplasms	11480	2237	1600	NA	69648
189	C3_URINARY_TRACT	0.826087	Cancer of urinary organs (incl. kidney and bladder)	Malignant neoplasm of urinary organs	22	neoplasms	4782	3209	2168	NA	62089
C51	C3_VULVA	1	Malignant neoplasm of vulva	Malignant neoplasm of vulva	48	neoplasms	129	188	125	females	27603
427	CARDIAC_ARRHYTM	0.730769	Cardiac dysrhythmias	Cardiac arrhytmias	49	circulatory system	29281	41150	32416	NA	78720
227.1	CD2_BENIGN_ADRENAL	1	Benign neoplasm of adrenal gland	Benign neoplasm: Adrenal gland	50	neoplasms	225	909	725	NA	32495
213	CD2_BENIGN_BONE_CARTILAGE	1	Benign neoplasm of bone and articular cartilage	Benign neoplasm of bone and articular cartilage	51	neoplasms	318	1435	1190	NA	36085
D33	CD2_BENIGN_BRAIN_CNS	1	Benign neoplasm of brain and oth prt central nervous system	Benign neoplasm of brain and other parts of central nervous system	52	neoplasms	384	1092	923	NA	38028
610.4	CD2_BENIGN_BREAST	1	Benign neoplasm of breast	Benign neoplasm of breast	53	genitourinary	1436	2477	2079	females	51499
D12	CD2_BENIGN_COLORECANI	1	Benign neoplasm of colon, rectum, anus and anal canal	Benign neoplasm of colon, rectum, anus and anal canal	54	neoplasms	15501	11490	9312	NA	72433
D21	CD2_BENIGN_CONNECTIVE_SOFT	1	Other benign neoplasms of connective and other soft tissue	Other benign neoplasms of connective and other soft tissue	55	neoplasms	572	1814	1497	NA	42197
D14	CD2_BENIGN_EAR_RESP	1	Benign neoplasm of middle ear and respiratory system	Benign neoplasm of middle ear and respiratory system	56	neoplasms	288	1307	1045	NA	34873
227	CD2_BENIGN_ENDOCRINE_OTH	1	Benign neoplasm of other endocrine glands and related structures	Benign neoplasm of other and unspecified endocrine glands	57	neoplasms	1018	1981	1624	NA	48081
224	CD2_BENIGN_EYE	1	Benign neoplasm of eye	Benign neoplasm of eye and adnexa	58	neoplasms	135	1443	1191	NA	27783
221	CD2_BENIGN_FEMALE_GEN_OTH	1	Benign neoplasm of other female genital organs	Benign neoplasm of other and unspecified female genital organs	59	neoplasms	219	787	662	females	32129
228	CD2_BENIGN_HEAMANGIOMA_LYMPHANGIOMA	1	Hemangioma and lymphangioma, any site	Haemangioma and lymphangioma, any site	60	neoplasms	1711	1509	1243	NA	53085
218.1	CD2_BENIGN_LEIOMYOMA_UTERI	1	Uterine leiomyoma	Leiomyoma of uterus	61	neoplasms	10047	21518	18060	females	68594
214	CD2_BENIGN_LIPOMATOUS	1	Lipoma	Benign lipomatous neoplasm	62	neoplasms	6792	5885	4870	NA	65071
222	CD2_BENIGN_MALE_GEN	1	Benign neoplasm of male genital organs	Benign neoplasm of male genital organs	63	neoplasms	163	343	282	males	29470
D22	CD2_BENIGN_MELANOCYTIC	1	Melanocytic nevi	Melanocytic naevi	64	neoplasms	4971	4932	4035	NA	62265
D32	CD2_BENIGN_MENINGES	1	Benign neoplasm of meninges	Benign neoplasm of meninges	65	neoplasms	568	1519	1280	NA	42167
D10	CD2_BENIGN_MOUTH_PHARYNX	1	Benign neoplasm of mouth and pharynx	Benign neoplasm of mouth and pharynx	66	neoplasms	491	1978	1655	NA	40582
D13	CD2_BENIGN_OTHERDIGESTIVE	1	Benign neoplasm of and ill-defined parts of digestive system	Benign neoplasm of other and ill-defined parts of digestive system	67	neoplasms	1403	2868	2337	NA	51186
D36	CD2_BENIGN_OTHER_NOS	1	Benign neoplasm of other and unspecified sites	Benign neoplasm of other and unspecified sites	68	neoplasms	786	558	453	NA	45445
220	CD2_BENIGN_OVARY	1	Benign neoplasm of ovary	Benign neoplasm of ovary	69	neoplasms	1550	3630	3003	females	52166
227.2	CD2_BENIGN_PARATHYROID	1	Benign neoplasm of parathyroid gland	Benign neoplasm: Parathyroid gland	57	neoplasms	429	157	123	NA	39077
227.3	CD2_BENIGN_PITUITARY_CRANIPHAR	1	Benign neoplasm of pituitary gland and craniopharyngeal duct (pouch)	Benign neoplasm: Pituitary gland, craniopharyngeal duct	70	neoplasms	357	876	735	NA	37290
D11	CD2_BENIGN_SALIVARY	1	Benign neoplasm of major salivary glands	Benign neoplasm of major salivary glands	71	neoplasms	507	1594	1298	NA	40988
D23	CD2_BENIGN_SKIN	1	Other benign neoplasms of skin	Other benign neoplasms of skin	72	neoplasms	4300	7686	6402	NA	61145
226	CD2_BENIGN_THYROID	1	Benign neoplasm of thyroid glands	Benign neoplasm of thyroid gland	73	neoplasms	296	560	455	NA	35298
223	CD2_BENIGN_URINARY	1	Benign neoplasm of kidney and other urinary organs	Benign neoplasm of urinary organs	74	neoplasms	206	677	562	NA	31740
218.2	CD2_BENIGN_UTERUS_OTH	1	Other benign neoplasm of uterus	Other benign neoplasms of uterus	75	neoplasms	351	1057	911	females	36993
202.21	CD2_FOLLICULAR_LYMPHOMA	1	Nodular lymphoma	Follicular lymphoma	76	neoplasms	481	614	522	NA	40407
201	CD2_HODGKIN_LYMPHOMA	1	Hodgkin's disease	Hodgkin lymphoma	77	neoplasms	280	454	369	NA	34695
C88	CD2_IMMUNOPROLIFERATIVE	1	Malig immunoproliferative dis and certain oth B-cell lymph	Malignant immunoproliferative diseases	78	neoplasms	133	123	105	NA	27798
D05	CD2_INSITU_BREAST	1	Carcinoma in situ of breast	Carcinoma in situ of breast	79	neoplasms	2348	1373	1131	females	55868
D06	CD2_INSITU_CERVIX_UTERI	1	Carcinoma in situ of cervix uteri	Carcinoma in situ of cervix uteri	80	neoplasms	556	358	298	females	41787
D07	CD2_INSITU_GENITAL	1	Carcinoma in situ of other and unspecified genital organs	Carcinoma in situ of other and unspecified genital organs	81	neoplasms	550	139	115	females	41663
D03	CD2_INSITU_MELANOMA	1	Melanoma in situ	Melanoma in situ	82	neoplasms	882	490	393	NA	46592
172.3	CD2_INSITU_SKIN	1	Carcinoma in situ of skin	Carcinoma in situ of skin	83	neoplasms	889	1689	1379	NA	46618
204.1	CD2_LYMPHOID_LEUKAEMIA	1	Lymphoid leukemia	Lymphoid leukaemia	84	neoplasms	745	808	663	NA	44923
C90	CD2_MULTIPLE_MYELOMA_PLASMA_CELL	1	Multiple myeloma and malignant plasma cell neoplasms	Multiple myeloma and malignant plasma cell neoplasms	85	neoplasms	693	693	598	NA	44186
C92	CD2_MYELOID_LEUKAEMIA	1	Myeloid leukemia	Myeloid leukaemia	86	neoplasms	514	340	283	NA	41061
C83	CD2_NONFOLLICULAR_LYMPHOMA	1	Non-follicular lymphoma	Non-follicular lymphoma	87	neoplasms	1006	1503	1283	NA	48028
C85	CD2_NONHODGKIN_NAS	1	Oth and unspecified types of non-Hodgkin lymphoma	Other and unspecified types of non-Hodgkin lymphoma	87	neoplasms	1366	643	533	NA	50945
C84	CD2_TNK_LYMPHOMA	1	Mature T/NK-cell lymphomas	Mature T/NK-cell lymphomas	88	neoplasms	143	177	150	NA	28385
574	CHOLELITH_BROAD	1	Cholelithiasis and cholecystitis	Cholelithiasis, broad definition with cholecystitis	89	digestive	17459	24106	19883	NA	73620
204.22	CML	1	Myeloid leukemia, chronic	Chronic myeloid leukaemia [CML], BCR/ABL-positive	86	neoplasms	149	131	111	NA	28658
747.1	CONGEN_HEART_ARTER	0.838235	Cardiac congenital anomalies	Congenital malformations of heart and great arteries	90	congenital anomalies	3165	2431	1994	NA	58528
496.21	COPD_EARLY	1	Obstructive chronic bronchitis	Early onset COPD	91	respiratory	10647	4485	3508	NA	68842
496.21	COPD_LATER	1	Obstructive chronic bronchitis	Later onset COPD	91	respiratory	10647	4660	3087	NA	68842
283	D3_ACQHAEMOLYTICANAEMIA	1	Acquired hemolytic anemias	Acquired haemolytic anaemia	92	hematopoietic	168	360	282	NA	29709
285.1	D3_ACUTEPOSTBLEEDANAEMIA	1	Acute posthemorrhagic anemia	Acute posthaemorrhagic anaemia	93	hematopoietic	277	571	471	NA	34637
288.1	D3_AGRANULOCYTOSIS	1	Decreased white blood cell count	Agranulocytosis	9	hematopoietic	3776	1885	1527	NA	59948
285.2	D3_ANAEMIAINCHRONICDISEASE	1	Anemia of chronic disease	Anaemia in chronic diseases classified elsewhere	94	hematopoietic	857	239	187	NA	46338
281.12	D3_ANAEMIA_B12_DEF	1	Other vitamin B12 deficiency anemia	Vitamin B12 deficiency anaemia	95	hematopoietic	1069	2064	1707	NA	48473
280	D3_ANAEMIA_IRONDEF	1	Iron deficiency anemias	Iron deficiency anaemia	96	hematopoietic	9848	7486	6087	NA	68281
280.2	D3_ANAEMIA_IRONDEF_BLOODLOSS	1	Iron deficiency anemia secondary to blood loss (chronic)	Iron deficiency anaemia secondary to blood loss (chronic)	97	hematopoietic	507	2823	2332	NA	40842
286.1	D3_COAGDEF	1	Congenital coagulation defects	Chronic Coagulation defects	98	hematopoietic	509	362	281	NA	41108
286.7	D3_COAGDEFNAS	1	Other and unspecified coagulation defects	Other and unspecified coagulation defects	99	hematopoietic	425	696	551	NA	39024
D68	D3_COAGOTHER	1	Other coagulation defects	Other coagulation defects	99	hematopoietic	1080	1097	864	NA	48753
286.12	D3_HEREDOTHCLOFACTORS	1	Congenital deficiency of other clotting factors (including factor VII)	Hereditary deficiency of other clotting factors	98	hematopoietic	322	130	<100	NA	36223
279	D3_IMMUDEF	0.926829	Disorders involving the immune mechanism	Immunodeficiencies	100	endocrine/metabolic	313	847	703	NA	35826
D80	D3_IMMUDEFANTIBODY	1	Immunodeficiency with predominantly antibody defects	Immunodeficiency with predominantly antibody defects	100	endocrine/metabolic	183	443	368	NA	30647
281	D3_NUTRIANAEMIA	0.772727	Other deficiency anemia	Nutritional anaemias	95	hematopoietic	1359	9386	7677	NA	50728
D64	D3_OTHERANAEMIA	1	Other anemias	Other anaemias	96	hematopoietic	13559	7472	6005	NA	71123
D61	D3_OTHERAPLASTICANAEMIA	1	Oth aplastic anemias and other bone marrow failure syndromes	Other and unspecified aplastic anaemias	101	hematopoietic	557	178	135	NA	41863
D75	D3_OTHERBLOOD	1	Other and unsp diseases of blood and blood-forming organs	Oher diseases of blood and blood-forming organs	102	hematopoietic	732	923	739	NA	44785
288.2	D3_OTHERWHITECELL	1	Elevated white blood cell count	Other disorders of white blood cells	103	hematopoietic	405	820	651	NA	38522
287	D3_PURPURA_AND3_OTHER_HAEMORRHAGIC	1	Purpura and other hemorrhagic conditions	Purpura and other haemorrhagic conditions	104	hematopoietic	2056	2258	1829	NA	54648
D86	D3_SARCOIDOSIS	1	Sarcoidosis	Sarcoidosis	105	dermatologic	604	2496	2046	NA	42802
289.8	D3_SCNDPOLYCYTHAEMIA	1	Polycythemia, secondary	Secondary polycythaemia	102	hematopoietic	357	276	225	NA	37171
289.5	D3_SPLEENDISEASE	1	Diseases of spleen	Diseases of spleen	106	hematopoietic	623	207	164	NA	43050
286.11	D3_VONVILLEBRAND	1	Von willebrand's disease	Von Willebrand disease	107	hematopoietic	115	189	149	NA	26619
E07	DIS_THYROID_OTH	0.8	Other disorders of thyroid	Other disorders of thyroid	108	endocrine/metabolic	461	193	169	NA	39810
440.2	DM_PERIPHATHERO	1	Atherosclerosis of the extremities	Peripheral atherosclerosis	109	circulatory system	973	8393	6631	NA	47556
276.41	E4_ACIDOSIS	1	Acidosis	Acidosis	110	endocrine/metabolic	1514	251	210	NA	51928
255.2	E4_ADDISON	0.8	Adrenal hypofunction	Adrenocortical insufficiency	111	endocrine/metabolic	423	531	403	NA	38952
E27	E4_ADRENAL	1	Other disorders of adrenal gland	Other disorders of adrenal gland	111	endocrine/metabolic	565	690	528	NA	41875
E85	E4_AMYLOIDOSIS	1	Amyloidosis	Amyloidosis	112	endocrine/metabolic	173	287	226	NA	30103
255.11	E4_CUSHING	1	Cushing's syndrome	Cushing syndrome	113	endocrine/metabolic	111	197	163	NA	26203
253.3	E4_DIABINSIPIDUS	1	Diabetes insipidus	Diabetes insipidus	114	endocrine/metabolic	101	170	142	NA	25309
250.11	E4_DM1KETO	1	Type 1 diabetes with ketoacidosis	Type 1 diabetes with ketoacidosis	115	endocrine/metabolic	284	1628	1327	NA	34811
250.13	E4_DM1OPTH	1	Type 1 diabetes with ophthalmic manifestations	Type 1 diabetes with ophthalmic complications	116	endocrine/metabolic	527	3668	2877	NA	41202
250.1	E4_DM1_STRICT	0.909091	Type 1 diabetes	Type 1 diabetes, strict (exclude DM2)	116	endocrine/metabolic	3002	3392	2649	NA	57934
250.22	E4_DM2REN	1	Type 2 diabetes with renal manifestations	Type 2 diabetes with renal complications	117	endocrine/metabolic	246	1605	1296	NA	33372
E11	E4_DM2_STRICT	0.909091	Type 2 diabetes mellitus	Type 2 diabetes, strict (exclude DM1)	118	endocrine/metabolic	20999	37002	29166	NA	75365
E89	E4_ENDOMETPOSTOP	1	Postproc endocrine and metabolic comp and disorders, NEC	Postprocedural endocrine and metabolic disorders, not elsewhere classified	119	endocrine/metabolic	1557	1841	1555	NA	52138
E87	E4_FLUIDELECTRO	1	Other disorders of fluid, electrolyte and acid-base balance	Other disorders of fluid, electrolyte and acid-base balance	120	endocrine/metabolic	7553	5197	4242	NA	65835
251	E4_GLUCOPANCREAS	0.888889	Other disorders of pancreatic internal secretion	Other disorders of glucose regulation and pancreatic internal secretion	121	endocrine/metabolic	1200	1607	1283	NA	49505
241.1	E4_GOITRENOD	1	Nontoxic uninodular goiter	Nontoxic single thyroid nodule	122	endocrine/metabolic	549	1349	1121	NA	41773
272.11	E4_HYPERCHOL	1	Hypercholesterolemia	Pure hypercholesterolaemia	123	endocrine/metabolic	38058	13092	8808	NA	81429
276.13	E4_HYPERKALAEMIA	1	Hyperpotassemia	Hyperkalaemia	124	endocrine/metabolic	1360	728	557	NA	50859
272.13	E4_HYPERLIPMIX	1	Mixed hyperlipidemia	Mixed hyperlipidaemia	125	endocrine/metabolic	168	665	513	NA	29666
276.11	E4_HYPEROSMHNAT	1	Hyperosmolality and/or hypernatremia	Hyperosmolality and hypernatraemia	126	endocrine/metabolic	384	186	149	NA	37905
252.1	E4_HYPERPARA	1	Hyperparathyroidism	Hyperparathyroidism	127	endocrine/metabolic	975	3603	2928	NA	47634
E22	E4_HYPERPIT	1	Hyperfunction of pituitary gland	Hyperfunction of pituitary gland	128	endocrine/metabolic	354	965	762	NA	37139
276.14	E4_HYPOKALAEMIA	1	Hypopotassemia	Hypokalaemia	120	endocrine/metabolic	2121	1743	1383	NA	54922
276.12	E4_HYPOOSMNAT	1	Hyposmolality and/or hyponatremia	Hypo-osmolality and hyponatraemia	120	endocrine/metabolic	2713	2789	2319	NA	57145
252.2	E4_HYPOPARA	0.833333	Hypoparathyroidism	Hypoparathyroidism	119	endocrine/metabolic	200	617	485	NA	31382
253.2	E4_HYPOPIT	1	Pituitary hypofunction	Hypopituitarism	70	endocrine/metabolic	305	1085	910	NA	35555
275.1	E4_IRON_MET	1	Disorders of iron metabolism	Disorders of iron metabolism	129	hematopoietic	823	171	146	NA	45718
E73	E4_LACTOSEINT	1	Lactose intolerance	Lactose intolerance	130	endocrine/metabolic	126	535	445	NA	27242
E78	E4_LIPOPROT	1	Disorders of lipoprotein metabolism and other lipidemias	Disorders of lipoprotein metabolism and other lipidaemias	123	endocrine/metabolic	41170	20148	14010	NA	82212
260	E4_MALNUTRITION	0.777778	Protein-calorie malnutrition	Malnutrition	131	endocrine/metabolic	222	231	180	NA	32413
E83	E4_MINERAL_MET	1	Disorders of mineral metabolism	Disorders of mineral metabolism	129	endocrine/metabolic	2913	1155	961	NA	57693
278.1	E4_OBESITY	1	Obesity	Obesity	132	endocrine/metabolic	14753	11483	8908	NA	72109
278	E4_OBESITY_HYPER	0.866667	Overweight, obesity and other hyperalimentation	Obesity and other hyperalimentation	132	endocrine/metabolic	14861	11555	8965	NA	72186
E28	E4_OVARDYS	1	Ovarian dysfunction	Ovarian dysfunction	133	endocrine/metabolic	279	1135	942	females	34649
252	E4_PARATHYRO	0.916667	Disorders of parathyroid gland	Disorders of parathyroid gland	127	endocrine/metabolic	1108	4133	3341	NA	48917
256.4	E4_PCOS	1	Polycystic ovaries	Polycystic ovarian syndrome	133	endocrine/metabolic	230	797	<100	NA	32666
E80	E4_PORBILIR	1	Disorders of porphyrin and bilirubin metabolism	Disorders of porphyrin and bilirubin metabolism	134	endocrine/metabolic	471	180	142	NA	40162
257.1	E4_TESTICHYPO	1	Testicular hypofunction	Testicular hypofunction	135	endocrine/metabolic	165	311	255	males	29591
257	E4_TESTIDYS	1	Testicular dysfunction	Testicular dysfunction	135	endocrine/metabolic	174	343	285	males	30056
245.21	E4_THYROIDITAUTOIM	1	Chronic lymphocytic thyroiditis	Autoimmune thyroiditis	136	endocrine/metabolic	237	301	244	NA	32989
242.1	E4_THYTOXGOITDIF	1	Graves' disease	Thyrotoxicosis with diffuse goitre	137	endocrine/metabolic	511	2778	2350	NA	40875
E53	E4_VIT_B_DEF	1	Deficiency of other B group vitamins	Deficiency of other B group vitamins	139	endocrine/metabolic	1024	360	284	NA	47791
E55	E4_VIT_D_DEF	1	Vitamin D deficiency	Vitamin D deficiency	140	endocrine/metabolic	868	215	182	NA	46567
276.5	E4_VOLUME	1	Hypovolemia	Volume depletion	141	endocrine/metabolic	3819	1329	1088	NA	59949
F10	F5_ALCOHOL	1	Alcohol related disorders	Mental and behavioural disorders due to alcohol	17	mental disorders	5934	13422	11100	NA	63418
F12	F5_CANNABIS	1	Cannabis related disorders	Mental and behavioural disorders due to cannabinoids	142	mental disorders	176	721	617	NA	30137
F05	F5_DELIRIUM	1	Delirium due to known physiological condition	Delirium, not induced by alcohol and other psychoactive substances	143	mental disorders	1159	1547	1269	NA	49282
F22	F5_DELUSIO	1	Delusional disorders	Persistent delusional disorders	144	mental disorders	222	1814	1665	NA	32331
290.1	F5_DEMENTIA	0.769231	Dementias	Dementia	145	mental disorders	1868	9251	7284	NA	53766
F44	F5_DISSOCIATIVE	1	Dissociative and conversion disorders	Dissociative [conversion] disorders	147	mental disorders	110	772	662	NA	26184
300.11	F5_GAD	1	Generalized anxiety disorder	Generalized anxiety disorder	149	mental disorders	182	2593	2163	NA	30632
F30	F5_MANIA	1	Manic episode	Manic episode	150	mental disorders	173	710	631	NA	30207
F06	F5_MENTORG	1	Other mental disorders due to known physiological condition	Other mental disorders due to brain damage and dysfunction and to physical disease	151	mental disorders	354	1677	1434	NA	36939
296	F5_MOOD	0.942857	Mood disorders	Mood [affective] disorders	152	mental disorders	1659	31588	26572	NA	52668
300.3	F5_OCD	1	Obsessive-compulsive disorders	Obsessive-compulsive disorder	153	mental disorders	179	1232	1059	NA	30394
F60	F5_PERSONALITY	1	Specific personality disorders	Specific personality disorders	155	mental disorders	358	6142	5409	NA	37214
F40	F5_PHOBANX	1	Phobic anxiety disorders	Phobic anxiety disorders	156	mental disorders	837	2639	2200	NA	46079
F23	F5_PSYTRANS	1	Brief psychotic disorder	Acute and transient psychotic disorders	157	mental disorders	146	3511	3281	NA	28473
295	F5_SCHIZO	0.705882	Schizophrenia and other psychotic disorders	Schizophrenia, schizotypal and delusional disorders	159	mental disorders	994	10795	10118	NA	47658
F25	F5_SCHIZOAFF	1	Schizoaffective disorders	Schizoaffective disorder	159	mental disorders	155	2372	2288	NA	29015
315.1	F5_SCHOLA	1	Learning disorder	Specific development disorders of scholastic skills	160	mental disorders	199	730	599	NA	31392
F52	F5_SEXDYS	1	Sexual dysfnct not due to a substance or known physiol cond	Sexual dysfunction	161	mental disorders	328	186	160	NA	36266
F45	F5_SOMATOFORM	1	Somatoform disorders	Somatoform disorder	162	mental disorders	446	3189	2627	NA	39571
F80	F5_SPEECH	1	Specific developmental disorders of speech and language	Specific development disorders of speech and language	163	mental disorders	116	959	829	NA	26607
F43	F5_STRESSOTH	1	Reaction to severe stress, and adjustment disorders	Other reactioin to severe stress, and adjustment disorders	158	mental disorders	597	8924	7296	NA	42579
318	F5_TOBAC	1	Tobacco use disorder	Mental and behavioural disorders due to tobacco	164	mental disorders	13788	1207	962	NA	71238
290.16	F5_VASCDEM	1	Vascular dementia	Vascular dementia	165	mental disorders	418	1118	881	NA	38722
345.11	FE	1	Generalized convulsive epilepsy	Focal epilepsy	166	neurological	471	1101	929	NA	40155
337	G6_AUTONOM	1	Disorders of the autonomic nervous system	Autonomic disorders	167	neurological	296	320	262	NA	35334
G93	G6_CERCYST	1	Other disorders of brain	Cerebral cysts	168	neurological	1918	889	740	NA	54014
G06	G6_CNSABSC	0.8	Intracranial and intraspinal abscess and granuloma	Intracranial and intraspinal abscess and granuloma	169	neurological	123	162	141	NA	27016
G96	G6_CNSOTH	1	Other disorders of central nervous system	Other disorders of central nervous system	170	neurological	291	168	125	NA	35171
343	G6_CP	1	Infantile cerebral palsy	Cerebral palsy	171	neurological	147	343	286	NA	28541
250.24	G6_DIABETNEUR	1	Type 2 diabetes with neurological manifestations	Diabetic neuropathy	172	endocrine/metabolic	705	1776	1419	NA	44323
G24	G6_DYSTON	1	Dystonia	Dystonia	173	neurological	307	948	785	NA	35668
352.2	G6_FACOTH	1	Facial nerve disorders [CN7]	Other facial nerve disorders	174	neurological	957	457	365	NA	47411
G44	G6_HEADACHE	1	Other headache syndromes	Other headache syndromes	175	neurological	598	9731	7952	NA	42580
342	G6_HEMIPLE	1	Hemiplegia	Hemiplegia	176	neurological	1892	972	795	NA	53912
334.1	G6_HERATAXIA	1	Spinocerebellar disease	Hereditary ataxia	177	neurological	156	194	154	NA	29091
G00	G6_MENINGBACT	0.875	Bacterial meningitis, not elsewhere classified	Bacterial meningitis	178	neurological	116	683	574	NA	26495
G43	G6_MIGRAINE	1	Migraine	Migraine	179	neurological	3342	10536	8547	NA	59003
358.1	G6_MYASTHENIA	1	Myasthenia gravis	Myasthenia gravis	180	neurological	205	283	232	NA	31643
G37	G6_OTHDEMYEL	1	Other demyelinating diseases of central nervous system	Other demyelinating diseases of the central nervous system	181	neurological	297	626	489	NA	35261
357	G6_POLYOTHUNS	0.7	Inflammatory and toxic neuropathy	Other and unspecified polyneuropathies, also in other diseases	172	neurological	2150	3263	2629	NA	55105
G97	G6_POSTOPNEURO	1	Intraop and postproc comp and disorders of nervous sys, NEC	Postprocedural disorders of nervous system	182	neurological	204	1299	1040	NA	31552
G55	G6_ROOTPLEXOTHUNS	0.75	Nerve root and plexus compressions in diseases classd elswhr	Other and unspecified nerve root and plexus disorders, also in other diseases	183	neurological	4802	2876	2428	NA	62012
327.3	G6_SLEEPAPNO	1	Sleep apnea	Sleep apnoea	184	neurological	5226	20279	16761	NA	62701
G47	G6_SLEEPDISOTH	1	Sleep disorders	Other sleepdisorders	184	neurological	6116	1882	1553	NA	64079
G95	G6_SPINOTH	1	Other and unspecified diseases of spinal cord	Other diseases of spinal cord	185	neurological	687	474	387	NA	44146
G45	G6_TIA	1	Transient cerebral ischemic attacks and related syndromes	Transient ischemic attack	186	neurological	2960	10830	8835	NA	57789
G25	G6_XTRAPYROTH	0.909091	Other extrapyramidal and movement disorders	Other extrapyramidal and movement disorders+ in other diseases	188	neurological	840	2639	2157	NA	46196
368.1	H7_AMBLYANOPSIA	1	Amblyopia	Amblyopia ex anopsia	189	sense organs	720	650	524	NA	44588
367.2	H7_ASTIGMATISM	1	Astigmatism	Astigmatism	191	sense organs	271	838	657	NA	34402
367.9	H7_BLINDANDVISIMPAIRMENT	1	Blindness and low vision	Visual impairment including blindness (binocular or monocular)	192	sense organs	1100	1091	903	NA	48754
H26	H7_CATARACTOTHER	1	Other cataract	Other cataract	193	sense organs	17813	9741	7873	NA	73913
366.2	H7_CATARACTSENILE	1	Senile cataract	Senile cataract	193	sense organs	11540	32692	26758	NA	69843
H31	H7_CHOROIDOTH	0.777778	Other disorders of choroid	Other disorders of choroid	194	sense organs	205	216	184	NA	31727
369.5	H7_CONJUNCTIVITIS	1	Conjunctivitis, infectious	Conjunctivitis	195	sense organs	317	17811	13655	NA	35895
369.5	H7_CONJUNCTIVITISACUNONATOPIC	1	Conjunctivitis, infectious	Conjunctivitis (acute, non atopic)	195	sense organs	317	5262	4192	NA	35895
H18	H7_CORNEALOTH	1	Other disorders of cornea	Other disorders of cornea	196	sense organs	834	1446	1198	NA	46061
364.1	H7_CORNEALSCAR	1	Corneal opacity	Corneal scars and opacities	197	sense organs	114	325	264	NA	26354
370.1	H7_CORNULCER	1	Corneal ulcer	Corneal ulcer	198	sense organs	155	3210	2600	NA	29048
375.2	H7_EPIPHORA	1	Epiphora	Epiphora	199	sense organs	1002	331	278	NA	47878
374	H7_EYELIDDIS	0.857143	Other disorders of eyelids	Other disorders of eyelid	200	sense organs	6332	8385	6844	NA	64419
H01	H7_EYELIDINFLAMMATION	1	Other inflammation of eyelid	Other inflammation of eyelid	201	sense organs	704	1718	1353	NA	44403
365.2	H7_GLAUCCLOSEPRIM	1	Primary angle-closure glaucoma	Primary angle-closure glaucoma	202	sense organs	853	718	588	NA	46292
365.1	H7_GLAUCOMA_JOAG	1	Open-angle glaucoma	Juvenile Open Angle Glaucoma	203	sense organs	1395	4164	<100	NA	51146
365.1	H7_GLAUCPRIMOPEN	1	Open-angle glaucoma	Primary open-angle glaucoma	203	sense organs	1395	5363	4433	NA	51146
360	H7_GLOBE	0.909091	Disorders of the globe	Disorders of globe	204	sense organs	491	389	328	NA	40546
367.8	H7_HYPERMETRO	1	Hypermetropia	Hypermetropia	205	sense organs	323	969	786	NA	36157
H16	H7_KERATITISOTH	1	Keratitis	Other keratitis	198	sense organs	294	1850	1521	NA	35267
364.5	H7_KERATOCONUS	1	Corneal dystrophy	Hereditary corneal dystrophies	196	sense organs	276	408	336	NA	34570
242.3	H7_LACRIMALORBITINOTH	1	Exophthalmos	Disorders of lacrimal system and orbit in diseases classified elsewhere	137	endocrine/metabolic	139	423	351	NA	28107
375	H7_LACRIMALSYSTEM	1	Disorders of lacrimal system	Disorders of lacrimal system	199	sense organs	2522	7587	6177	NA	56580
366	H7_LENS	0.708333	Cataract	Disorders of lens	193	sense organs	25954	35593	29188	NA	77586
362.2	H7_MACULADEGEN	1	Degeneration of macula and posterior pole of retina	Degeneration of macula and posterior pole	206	sense organs	3075	7994	6508	NA	58217
367.1	H7_MYOPIA	1	Myopia	Myopia	207	sense organs	1619	1979	1640	NA	52577
378.2	H7_NYSTAGMUS	1	Nystagmus and other irregular eye movements	Nystagmus and other irregular eye movements	208	sense organs	253	194	163	NA	33669
379.9	H7_OCUPAIN	1	Pain, swelling or discharge of eye	Ocular pain	209	sense organs	202	1123	893	NA	31456
377	H7_OPTNERVE	1	Disorders of optic nerve and visual pathways	Disorders of optic nerve and visual pathways	210	sense organs	507	1619	1301	NA	41044
H47	H7_OPTNEUROTH	1	Other disorders of optic [2nd] nerve and visual pathways	Other disorders of optic [2nd] nerve and visual pathways	210	sense organs	395	955	785	NA	38313
H05	H7_ORBIT	0.9	Disorders of orbit	Disorders of orbit	211	sense organs	324	745	624	NA	36156
372	H7_OTHERCONJ	0.8	Disorders of conjunctiva	Other disorders of conjunctiva	212	sense organs	861	2324	1901	NA	46463
H21	H7_OTHIRISCILIARY	0.9	Other disorders of iris and ciliary body	Other disorders of iris and ciliary body	213	sense organs	400	393	329	NA	38318
378.5	H7_PARASTRAB	1	Paralytic strabismus	Paralytic strabismus	214	sense organs	332	1124	918	NA	36432
362.6	H7_PERIPHRETINADEGEN	1	Peripheral retinal degenerations	Peripheral retinal degeneration	215	sense organs	181	505	410	NA	30501
H52	H7_REFRAACCOMMODIS	1	Disorders of refraction and accommodation	Disorders of refraction and accommodation	207	sense organs	2341	4196	3453	NA	55939
362.8	H7_RETINAHAEMORR	1	Retinal hemorrhage/ischemia	Retinal haemorrhage	216	sense organs	133	318	259	NA	27677
H35	H7_RETINALDISOTH	0.769231	Other retinal disorders	Other retinal disorders	206	sense organs	4471	13627	11096	NA	61410
H34	H7_RETIVASCOCCLUSION	1	Retinal vascular occlusions	Retinal vascular occlusion	218	sense organs	640	1922	1595	NA	43295
378	H7_STRABISMUS	0.708333	Strabismus and other disorders of binocular eye movements	Strabismus	219	sense organs	1577	5523	4620	NA	52329
H50	H7_STRABOTH	1	Other strabismus	Other strabismus	219	sense organs	1011	4565	3829	NA	48095
368.4	H7_VISFIELDDEF	1	Visual field defects	Visual field defects	220	sense organs	417	1456	1178	NA	38797
H53	H7_VISUDISTURB	1	Visual disturbances	Visual disturbances	189	sense organs	3619	8913	7201	NA	59569
379.2	H7_VITRBODYGLOBE	1	Disorders of vitreous body	Disorders of vitreous body	221	sense organs	1648	8542	6782	NA	52810
380.4	H8_CERUMEN	1	Impacted cerumen	Impacted cerumen	222	sense organs	382	1026	836	NA	37879
H90	H8_CONSENHEARINGLOSS	0.9	Conductive and sensorineural hearing loss	Conductive and sensorineural hearing loss	223	sense organs	1162	20976	17337	NA	49368
H69	H8_EUSTNAS	1	Other and unspecified disorders of Eustachian tube	Other disorders of Eustachian tube	224	sense organs	197	393	324	NA	31102
H60	H8_EXTOTITIS	1	Otitis externa	Otitis externa	225	sense organs	561	3780	3076	NA	41832
389.2	H8_HL_CON_NAS	1	Conductive hearing loss	Conductive hearing loss, unspecified	226	sense organs	453	1533	1255	NA	39674
389.1	H8_HL_SEN_NAS	1	Sensorineural hearing loss	Sensorineural hearing loss	223	sense organs	577	19316	15952	NA	42230
H66	H8_MED_SUPP	0.857143	Suppurative and unspecified otitis media	Suppurative and unspecified otitis media	227	sense organs	822	8713	7245	NA	45899
386.1	H8_MENIERE	1	Meniere's disease	Meniere's disease	228	sense organs	656	1791	1511	NA	43594
H65	H8_NONSUPPNAS	1	Nonsuppurative otitis media	Nonsuppurative otitis media	229	sense organs	1099	5215	4381	NA	48829
382	H8_OTALGIA	1	Otalgia	Otalgia	230	sense organs	321	1058	819	NA	36067
H91	H8_OTHHEARINGLOSS	1	Other and unspecified hearing loss	Other hearing loss	231	sense organs	3927	5146	4157	NA	60295
383	H8_OTOSCLE	1	Otosclerosis	Otosclerosis	232	sense organs	294	1563	1350	NA	35328
384.4	H8_PERFORATION	1	Perforation of tympanic membrane	Perforation of tympanic membrane	233	sense organs	1020	1788	1469	NA	48042
H95	H8_POSTOP	1	Intraop and postproc comp and disorders of ear/mastd, NEC	Postprocedural disorders of ear and mastoid process, not elsewhere classified	234	sense organs	113	143	124	NA	26287
389.4	H8_TINNITUS	1	Tinnitus	Tinnitus	235	sense organs	636	4304	3502	NA	43370
H81	H8_VERTIGO	0.777778	Disorders of vestibular function	Disorders of vestibular function (Vertigo)	228	sense organs	1222	8935	7321	NA	49801
458.2	HYPOTE_DRUGS	1	Iatrogenic hypotension	Hypotension due to drugs	236	circulatory system	290	182	145	NA	34941
427.2	I9_AF	1	Atrial fibrillation and flutter	Atrial fibrillation and flutter	49	circulatory system	17987	28670	22068	NA	73888
433.5	I9_ANEURYSM	1	Cerebral aneurysm	Cerebral aneurysm, nonruptured	237	circulatory system	424	1184	992	NA	38920
411.3	I9_ANGINA	1	Angina pectoris	Angina pectoris	238	circulatory system	19931	21944	18168	NA	74793
I71	I9_AORTANEUR	0.888889	Aortic aneurysm and dissection	Aortic aneurysm	239	circulatory system	1879	3658	2825	NA	53869
444	I9_ARTEMBTHR	1	Arterial embolism and thrombosis	Arterial embolism and thrombosis	240	circulatory system	1056	990	789	NA	48395
444.1	I9_ARTEMBTHRLOW	1	Arterial embolism and thrombosis of lower extremity artery	Arterial embolism and thrombosis of lower extremity artery	240	circulatory system	638	566	471	NA	43250
444	I9_ARTEMBTHRNAS	1	Arterial embolism and thrombosis	Other arterial embolism and thrombosis	240	circulatory system	1056	457	345	NA	48395
I70	I9_ATHSCLE	1	Atherosclerosis	Atherosclerosis, excluding cerebral, coronary and PAD	109	circulatory system	1533	8391	6599	NA	51880
426.2	I9_AVBLOCK	0.8	Atrioventricular [AV] block	AV-block	241	circulatory system	2863	2935	2388	NA	57685
427.4	I9_CARDARR	1	Cardiac arrest and ventricular fibrillation	Cardiac arrest	242	circulatory system	1275	1359	1129	NA	50302
425	I9_CARDMYO	1	Cardiomyopathy	Cardiomyopathy	243	circulatory system	1559	3772	3100	NA	52156
425.11	I9_CARDMYOHYP	1	Hypertrophic obstructive cardiomyopathy	Cardiomyopathy, Hypertrophic obstructive	243	circulatory system	158	367	313	NA	29193
433.12	I9_CEREBATHER	1	Cerebral atherosclerosis	Cerebral atherosclerosis	244	circulatory system	316	150	104	NA	35837
426	I9_CONDUCTIO	0.894737	Cardiac conduction disorders	Conduction disorders	241	circulatory system	8921	5473	4416	NA	67402
458.9	I9_HYPOTE	1	Hypotension NOS	Hypotension	236	circulatory system	6654	2264	1857	NA	64806
401	I9_HYPTENS	1	Hypertension	Hypertension	118	circulatory system	87681	68005	55917	NA	89993
I15	I9_HYPTENSEC	1	Secondary hypertension	Secondary hypertension	245	circulatory system	151	1667	1310	NA	28835
401.1	I9_HYPTENSESS	1	Essential hypertension	Hypertension, essential	118	circulatory system	87456	53941	42857	NA	89969
401.21	I9_HYPTENSHD	1	Hypertensive heart disease	Hypertensive Heart Disease	246	circulatory system	264	4967	3938	NA	34108
401.2	I9_HYPTENSHR	1	Hypertensive heart and/or renal disease	Hypertensive heart and/or renal disease	247	circulatory system	1772	5641	4363	NA	53280
642	I9_HYPTENSPREG	1	Hypertension complicating pregnancy, childbirth, and the puerperium	Hypertension complicating pregnancy, childbirth, and the puerperium	248	pregnancy complications	1138	9354	7686	NA	49236
415.21	I9_HYPTENSPUL	1	Primary pulmonary hypertension	Hypertension, Pulmonary Arterial	249	circulatory system	479	147	125	males	40341
401.22	I9_HYPTENSRD	1	Hypertensive chronic kidney disease	Hypertensive Renal Disease	247	circulatory system	1502	592	468	NA	51712
411	I9_ISCHHEART	0.914894	Ischemic Heart Disease	Ischemic heart diseases	238	circulatory system	35223	37854	30952	NA	80572
426.32	I9_LBBB	1	Left bundle branch block	Left bundle-branch block	241	circulatory system	2365	979	775	NA	55876
I88	I9_LYMPHADE	1	Nonspecific lymphadenitis	Nonspesific lymphadenitis	250	hematopoietic	105	1226	1009	NA	25717
I89	I9_LYMPHOTH	1	Oth noninfective disorders of lymphatic vessels and nodes	Other noninfective disordersof lymphatic vessels and lymph nodes	251	circulatory system	874	485	399	NA	46582
420.1	I9_MYOCARD	0.769231	Myocarditis	Myocarditis	252	circulatory system	125	987	829	NA	27197
395	I9_NONRHEVALV	0.705882	Heart valve disorders	Non-rheumatic valve diseases	253	circulatory system	6573	12375	10235	NA	64755
I72	I9_OTHANEUR	1	Other aneurysm	Other aneurysm	254	circulatory system	590	796	631	NA	42471
I49	I9_OTHARR	1	Other cardiac arrhythmias	Other arrhytmias	255	circulatory system	2946	16287	13250	NA	57827
I62	I9_OTHINTRACRA	1	Other and unspecified nontraumatic intracranial hemorrhage	Other intracranial haemorrhages	256	circulatory system	512	402	331	NA	41049
I73	I9_OTHPER	1	Other peripheral vascular diseases	Other peripheral vascular diseases	257	circulatory system	4511	1334	1037	NA	61320
I47	I9_PAROXTAC	1	Paroxysmal tachycardia	Paroxysmal tachycardia	258	circulatory system	3699	5904	4787	NA	59835
I31	I9_PERICAOTH	1	Other diseases of pericardium	Other diseases of pericardium	259	circulatory system	1344	577	472	NA	50668
420.21	I9_PERICARD	0.9	Acute pericarditis	Pericarditis	260	circulatory system	235	594	484	NA	32822
451	I9_PHLETHROM	1	Phlebitis and thrombophlebitis	Phlebitis and thrombophlebitis (not including DVT)	261	circulatory system	4406	4061	3277	NA	61277
415.1	I9_PULMEMB	1	Acute pulmonary heart disease	Pulmonary embolism	262	circulatory system	4370	5130	4185	NA	61357
415	I9_PULMHEART	1	Pulmonary heart disease	Pulmonary heart disease, diseases of pulmonary circulation	262	circulatory system	5017	5634	4564	NA	62544
426.31	I9_RBBB	1	Right bundle branch block	Right bundle-branch block	263	circulatory system	2044	537	405	NA	54717
394	I9_RHEUFEV	0.837209	Rheumatic disease of the heart valves	Rheumatic fever incl heart disease	253	circulatory system	4235	683	573	NA	60916
415.2	I9_SECONDRIGHT	1	Chronic pulmonary heart disease	Secondary right heart disease	249	circulatory system	681	568	428	NA	44013
433.8	I9_SEQULAE	1	Late effects of cerebrovascular disease	Sequelae of cerebrovascular disease	176	circulatory system	1577	5905	4638	NA	52212
I82	I9_THROMBOTH	1	Other venous embolism and thrombosis	Other embolism and thrombosis	265	circulatory system	483	2352	1919	NA	40327
411.1	I9_UAP	1	Unstable angina (intermediate coronary syndrome)	Unstable angina pectoris	238	circulatory system	5274	8471	7058	NA	62753
454.1	I9_VARICVE	1	Varicose veins of lower extremity	Varicose veins	266	circulatory system	11441	20425	17027	NA	69533
I85	I9_VARICVEOES	1	Esophageal varices	Oesophageal varices	267	digestive	604	594	485	NA	42621
I86	I9_VARICVESOTH	1	Varicose veins of other sites	Varicose veins of other sites	268	circulatory system	557	1250	1076	NA	41898
I87	I9_VEINSOTH	1	Other disorders of veins	Other disorders of veins	269	circulatory system	560	7286	6073	NA	41882
395	I9_VHD	0.705882	Heart valve disorders	Valvular heart disease including rheumatic fever	253	circulatory system	6573	47003	38209	NA	64755
J84	ILD	1	Other interstitial pulmonary diseases	Interstitial lung disease	270	respiratory	1378	2351	1969	NA	50898
502	IPF	1	Postinflammatory pulmonary fibrosis	Idiopathic pulmonary fibrosis	270	respiratory	1170	1178	1028	NA	49254
J06	J10_ACUTEUPPERINFEC	1	Acute upper resp infections of multiple and unsp sites	Acute upper respiratory infections of multiple and unspecified sites	271	respiratory	922	21881	17920	NA	47057
495	J10_ASTHMA	1	Asthma	Asthma	19	respiratory	28842	25544	20629	NA	78644
497	J10_BRONCH	1	Bronchitis	Bronchitis, not specified as acute or chronic	272	respiratory	744	1893	1533	NA	44840
496.3	J10_BRONCHIECTASIS	1	Bronchiectasis	Bronchiectasis	273	respiratory	2515	1371	1107	NA	56378
J20	J10_BRONCHITIS	1	Acute bronchitis	Acute bronchitis	274	respiratory	194	9276	7338	NA	31040
472	J10_CHRONRHINITIS	1	Chronic pharyngitis and nasopharyngitis	Chronic rhinitsi, nasopharyngitis and pharyngitis	275	respiratory	972	6519	5355	NA	47559
475	J10_CHRONSINUSITIS	1	Chronic sinusitis	Chronic sinusitis	276	respiratory	2629	10435	8524	NA	56781
474.2	J10_CHRONTONSADEN	1	Chronic tonsillitis and adenoiditis	Chronic diseases of tonsils and adenoids	277	respiratory	1034	29135	24463	NA	48142
496.21	J10_COPDNAS	1	Obstructive chronic bronchitis	Other chronic obstructive pulmonary disease	91	respiratory	10647	9145	6595	NA	68842
496.1	J10_EMPHYSEMA	1	Emphysema	Emphysema	91	respiratory	2229	910	673	NA	55273
500	J10_EXTERLUNG	0.98	Lung disease due to external agents	Lung diseases due to external agents	278	respiratory	532	2423	1926	NA	41326
465.4	J10_LARYNGITIS	0.8	Acute laryngitis and tracheitis	Acute laryngitis and tracheitis	279	respiratory	180	2667	2194	NA	30340
496	J10_LOWCHRON	0.708333	Chronic airway obstruction	Chronic lower respiratory diseases	91	respiratory	13236	39947	32069	NA	70777
483	J10_LOWERINF	0.888889	Acute bronchitis and bronchiolitis	Other acute lower respiratory infections	274	respiratory	249	12559	10103	NA	33518
471	J10_NASALPOLYP	1	Nasal polyps	Nasal polyp	276	respiratory	3314	3919	3236	NA	58628
J84	J10_OTHERINSTPULM	1	Other interstitial pulmonary diseases	Other insterstitial pulmonary diseases	270	respiratory	1378	2351	1969	NA	50898
465.2	J10_PHARYNGITIS	1	Acute pharyngitis	Acute pharyngitis	280	respiratory	979	2779	2280	NA	47701
J94	J10_PLEUROTH	1	Other pleural conditions	Other pleural conditions	281	respiratory	357	1556	1241	NA	37240
J92	J10_PLEURPLAGUE	1	Pleural plaque	Pleural plaque	282	respiratory	1033	1647	1287	NA	48162
J15	J10_PNEUMOBACTEROTH	0.909091	Bacterial pneumonia, not elsewhere classified	Bacterial pneumonia, not elsewhere classified	283	respiratory	551	9306	7514	NA	41663
J18	J10_PNEUMONAS	1	Pneumonia, unspecified organism	Pneumonia, organism unsepcified	284	respiratory	11713	28942	23390	NA	69827
J69	J10_PNEUMONISOLLIQ	1	Pneumonitis due to solids and liquids	Pneumonitis due to solids and liquids	285	respiratory	941	1263	1011	NA	47211
J93	J10_PNEUMOTHORAX	1	Pneumothorax and air leak	Pneumothorax	286	respiratory	993	1122	884	NA	47784
J86	J10_PYOTHORAX	1	Pyothorax	Pyothorax	287	respiratory	385	618	507	NA	38151
464	J10_SINUSITIS	1	Acute sinusitis	Acute sinusitis	288	respiratory	200	13292	10916	NA	31373
474.1	J10_TONSILLITIS	1	Acute tonsillitis	Other and unspecified tonssillitis	289	respiratory	589	8545	7113	NA	42319
476	J10_VASOALLERRHIN	1	Allergic rhinitis	Vasomotor and allergic rhinitis	290	respiratory	1400	8975	7308	NA	51194
745	JOINTPAIN	1	Pain in joint	Pain in joint	291	musculoskeletal	8884	16603	13419	NA	67312
K61	K11_ABSCANAL	1	Abscess of anal and rectal regions	Abscess of anal and rectal regions	292	digestive	1366	1568	1287	NA	50872
535.1	K11_ACUTGASTR	1	Acute gastritis	Acute gastritis	293	digestive	1330	1553	1284	NA	50691
K85	K11_ACUTPANC	1	Acute pancreatitis	Acute pancreatitis	294	digestive	2218	3716	3022	NA	55441
560.3	K11_ADHE	1	Peritoneal or intestinal adhesions	Intestinal adhesions without obstruction	295	digestive	1035	1355	1121	NA	48134
317.11	K11_ALCOLIV	1	Alcoholic liver damage	Alcoholic liver disease	17	mental disorders	984	1736	1416	NA	47543
528.1	K11_APHTA_RECUR	1	Stomatitis and mucositis	Recurring oral aphthae	296	digestive	554	742	<100	NA	41871
540.11	K11_APPENDACUT	1	Acute appendicitis	Acute appendicitis	18	digestive	3066	18798	15627	NA	58177
540	K11_APPENDIX	1	Appendiceal conditions	Diseases of appendix	18	digestive	3788	20330	16906	NA	60072
K83	K11_BILIAOTH	1	Other diseases of biliary tract	Other diseases of biliary tract	297	digestive	2433	1242	1031	NA	56160
521.1	K11_CARIES	1	Dental caries	Dental caries	298	digestive	3410	4953	4170	NA	59108
555.1	K11_CD_NOUC	1	Regional enteritis	Crohn disease (strict definition, all UC cases excluded)	299	digestive	1841	810	657	NA	53707
575.1	K11_CHOLANGI	1	Cholangitis	Cholangitis (primary sclerosing, PSC)	297	digestive	661	952	778	NA	43632
574.3	K11_CHOLECYST	1	Cholecystitis without cholelithiasis	Chlocystitis	300	digestive	2918	2439	2013	NA	57637
574.1	K11_CHOLELITH	1	Cholelithiasis	Cholelithiasis	89	digestive	15848	23089	19023	NA	72677
K73	K11_CHRONHEP	1	Chronic hepatitis, not elsewhere classified	Chronic hepatitis, not elsewhere classified	301	infectious diseases	152	555	454	NA	28820
577.2	K11_CHRONPANC	1	Chronic pancreatitis	Chronic pancreatitis	294	digestive	576	2250	1737	NA	42103
563	K11_CONSTIPATION	1	Constipation	Constipation	302	digestive	12841	22548	17246	NA	70546
550.2	K11_DIAHER	1	Diaphragmatic hernia	Diaphragmatic hernia	303	digestive	31077	7024	5741	NA	79302
K76	K11_DISLIVOTH	1	Other diseases of liver	Other diseases of liver	267	digestive	4478	2875	2298	NA	61302
525	K11_DISORD_TEETH	1	Other diseases of the teeth and supporting structures	Other disorders of teeth and supporting structures	304	digestive	2899	3879	3141	NA	57708
562	K11_DIVERTIC	1	Diverticulosis and diverticulitis	Diverticular disease of intestine	54	digestive	33345	17851	14357	NA	79957
K26	K11_DULC	1	Duodenal ulcer	Duodenal ulcer	305	digestive	3467	2151	1691	NA	59067
K01	K11_EMBIMPACT_TEETH	1	Embedded and impacted teeth	Embedded and impacted teeth	306	digestive	1889	1857	1545	NA	54020
550.3	K11_FEMHER	1	Femoral hernia	Femoral hernia	307	digestive	717	849	700	NA	44548
K74	K11_FIBROCHIRLIV	1	Fibrosis and cirrhosis of liver	Fibrosis and chirrhosis of liver	308	digestive	432	1036	811	NA	39186
K60	K11_FISSANAL	1	Fissure and fistula of anal and rectal regions	Fissure and fistula of anal and rectal regions	292	digestive	3255	5500	4493	NA	58582
K82	K11_GALLBLAOTH	1	Other diseases of gallbladder	Other diseases of gallbladder	309	digestive	2072	752	621	NA	54848
531	K11_GASTRODUOULC	1	Peptic ulcer (excl. esophageal)	Gastroduodenal ulcer	305	digestive	8243	5627	4510	NA	66556
578	K11_GIBLEEDING	0.75	Gastrointestinal hemorrhage	GI-bleeding	310	digestive	23114	6129	4992	NA	76335
K06	K11_GINGIVA	1	Other disorders of gingiva and edentulous alveolar ridge	Other disorders of gingiva and edentulous alveolar ridge	311	digestive	359	542	463	NA	37166
K05	K11_GINGIVITIS_PERIODONTAL	1	Gingivitis and periodontal diseases	Gingivitis and periodontal diseases	312	digestive	904	4985	4120	NA	46832
531.2	K11_GULC	1	Gastric ulcer	Gastric ulcer	305	digestive	4934	3601	2904	NA	62225
K72	K11_HEPFAIL	1	Hepatic failure, not elsewhere classified	Hepatic failure, not elsewhere classified	313	digestive	453	570	464	NA	39616
550.1	K11_HERING	1	Inguinal hernia	Inguinal hernia	314	digestive	17113	20538	17096	NA	73455
550	K11_HERNIA	1	Abdominal hernia	Hernia	303	digestive	52502	34119	28235	NA	84717
555	K11_IBD	1	Inflammatory bowel disease and other gastroenteritis and colitis	Inflammatory bowel disease	299	digestive	4778	7206	5673	NA	61872
564.1	K11_IBS	1	Irritable Bowel Syndrome	Irritable bowel syndrome	315	digestive	6446	5628	4605	NA	64424
560	K11_ILEUS	1	Intestinal obstruction without mention of hernia	Paralytic ileus and intestinal obstruction	295	digestive	4730	4970	4091	NA	61778
K13	K11_LIP_ORAL_MUCOSA	1	Other diseases of lip and oral mucosa	Other diseases of lip and oral mucosa	316	digestive	3197	2848	2333	NA	58641
557	K11_MALABSORB	1	Intestinal malabsorption (non-celiac)	Intestinal malabsorbtion	317	digestive	2312	728	582	NA	55721
530.3	K11_OESOBST	1	Stricture and stenosis of esophagus	Oesophageal obstruction	318	digestive	2248	588	461	NA	55372
530.12	K11_OESULC	1	Ulcer of esophagus	Ulcer of oesophagus	319	digestive	5481	1358	1125	NA	62993
K09	K11_ORALCYST	1	Cysts of oral region, not elsewhere classified	Cysts of oral region, not elsewhere classified	320	digestive	448	729	604	NA	39575
K62	K11_OTHANRECT	1	Other diseases of anus and rectum	Other diseases of anus and rectum	310	digestive	25094	5802	4792	NA	77143
K38	K11_OTHAPPEND	1	Other diseases of appendix	Other diseases of appendix	321	digestive	295	199	167	NA	35391
K92	K11_OTHDISDIG	1	Other diseases of digestive system	Other diseases of the digestive system	310	digestive	11268	5999	4897	NA	69374
537	K11_OTHDISSTOMDUOD	1	Other disorders of stomach and duodenum	Other diseases of stomach and duodenum	322	digestive	9139	1100	891	NA	67587
K52	K11_OTHENTERCOL	1	Other and unsp noninfective gastroenteritis and colitis	Other noninfective gastroenteritis and colitis	323	digestive	16479	4737	3804	NA	73051
K59	K11_OTHFUNC	1	Other functional intestinal disorders	Other functional intestinal disroders	302	digestive	13643	9137	7495	NA	71107
K75	K11_OTHINFLIV	1	Other inflammatory liver diseases	Other inflammatory liver diseases	324	digestive	832	1146	925	NA	45947
K63	K11_OTHINT	1	Other diseases of intestine	Other diseases of intestine	54	digestive	17518	1596	1273	NA	73571
K66	K11_OTHPERITON	1	Other disorders of peritoneum	Other diseases of peritoneum	325	digestive	3999	847	680	NA	60384
K65	K11_PERITONITIS	1	Peritonitis	Acute peritonitis	326	digestive	976	1148	935	NA	47696
K91	K11_POSTOPDIS	1	Intraop and postproc comp and disorders of dgstv sys, NEC	Postprocedural disorders of digestive system, not elsewhere classified	327	digestive	1136	483	388	NA	49184
K27	K11_PULC	1	Peptic ulcer, site unspecified	Peptic ulcer	328	digestive	473	175	130	NA	40031
522	K11_PULP_PERIAPICAL	1	Diseases of pulp and periapical tissues	Diseases of pulp and periapical tissues	329	digestive	2451	6462	5354	NA	56195
530.11	K11_REFLUX	1	GERD	Gastro-oesophageal reflux disease	303	digestive	28022	16043	13141	NA	78228
K11	K11_SALIVARY	1	Diseases of salivary glands	Diseases of salivary glands	330	digestive	1089	3801	3160	NA	48639
K12	K11_STOMATITIS	1	Stomatitis and related lesions	Stomatitis and related lesions	296	digestive	721	1467	1228	NA	44536
560	K11_STRICTURE	1	Intestinal obstruction without mention of hernia	Intestinal stricture	295	digestive	4730	5425	4461	NA	61778
529	K11_TONGUE	1	Diseases and other conditions of the tongue	Diseases of tongue	331	digestive	1418	1105	777	NA	51221
555.2	K11_UC_NOCD	1	Ulcerative colitis	Ulcerative colitis (strict definition, all Crohn cases excluded)	299	digestive	3386	2768	2251	NA	58920
550.4	K11_UMBHER	1	Umbilical hernia	Umbilical hernia	333	digestive	4206	5116	4224	NA	60857
441	K11_VASCINT	1	Vascular insufficiency of intestine	Vascular disorders of the intestines	334	circulatory system	1323	911	746	NA	50573
K43	K11_VENTHER	1	Ventral hernia	Ventral hernia	335	digestive	3819	4571	3737	NA	60012
L02	L12_ABSCESS_CUT	1	Cutaneous abscess, furuncle and carbuncle	Cutaneous abscess, furuncle and carbuncle	336	dermatologic	2478	4694	3809	NA	56332
L90	L12_ATROPHICSKIN	1	Atrophic disorders of skin	Atrophic disorders of skin	337	dermatologic	3053	2035	1706	NA	58108
695.2	L12_BULLOUS	0.807692	Bullous dermatoses	Bullous disorders	338	dermatologic	153	907	726	NA	28918
L03	L12_CELLULITIS	1	Cellulitis and acute lymphangitis	Cellulitis	339	dermatologic	8248	3783	3085	NA	66699
700	L12_CORNSANDCALLOS	1	Corns and callosities	Corns and callosities	340	dermatologic	323	1343	1065	NA	36054
707.1	L12_DECUBITANSULCERANDPRESSURE	1	Decubitus ulcer	Decubitus ulcer and pressure area	341	dermatologic	1367	816	663	NA	50801
L30	L12_DERMATITISNAS	1	Other and unspecified dermatitis	Other and unspecified dermatitis	342	dermatologic	1930	12619	10308	NA	54099
L85	L12_EPIDERMALTHICKOTH	1	Other epidermal thickening	Other epidermal thickening	343	dermatologic	789	599	482	NA	45482
L53	L12_ERYTHEMATOUSOTH	1	Other erythematous conditions	Other erythematous conditions	344	dermatologic	642	509	401	NA	43434
L73	L12_FOLICULAROTH	1	Other follicular disorders	Other follicular disorders	345	dermatologic	430	1082	853	NA	38924
L72	L12_FOLLICULARCYST	1	Follicular cysts of skin and subcutaneous tissue	Follicular cysts of skin and subcutaneous tissue	346	dermatologic	8530	3370	2722	NA	66953
L92	L12_GRANULOMATOUSSKIN	1	Granulomatous disorders of skin and subcutaneous tissue	Granulomatous disorders of skin and subcutaneous tissue	347	dermatologic	601	429	359	NA	42799
L91	L12_HYPERTROPHICSKIN	1	Hypertrophic disorders of skin	Hypertrophic disorders of skin	349	dermatologic	1120	994	814	NA	48940
701.4	L12_HYPETROPHICSCAR	1	Keloid scar	Hypertrophic scar	349	dermatologic	225	936	766	NA	32543
L08	L12_INFECT_SKIN_NAS	1	Other local infections of skin and subcutaneous tissue	Other and unspecified local infections of skin and subcutaneous tissue	350	dermatologic	1489	1399	1150	NA	51717
L08	L12_INFECT_SKIN_OTHER	1	Other local infections of skin and subcutaneous tissue	Other local infections of skin and subcutaneous tissue	350	dermatologic	1489	1558	1277	NA	51717
L27	L12_INTERNALSUBSTANCEDERM	1	Dermatitis due to substances taken internally	Dermatitis due to substances taken internally	351	dermatologic	555	1426	1181	NA	41933
L43	L12_LICHENPLANUS	1	Lichen planus	Lichen planus	352	dermatologic	611	2243	1865	NA	42892
L28	L12_LICHSIMPANDPRURIGO	1	Lichen simplex chronicus and prurigo	Lichen simplex chronicus and prurigo	353	dermatologic	231	1043	852	NA	32952
L94	L12_LOCALDCONNECTISSUEOTH	1	Other localized connective tissue disorders	Other localized connective tissue disorders	354	dermatologic	153	295	239	NA	28941
695.41	L12_LUPUS	1	Cutaneous lupus erythematosus	Lupus erythematosus	355	dermatologic	159	391	321	NA	29238
703	L12_NAILDIS	1	Diseases of nail, NOS	Nail disorders	356	dermatologic	1183	1381	1124	NA	49478
703.1	L12_NAIL_INGROW	1	Ingrowing nail	Ingrowing nail	356	dermatologic	842	931	762	NA	46113
938.2	L12_NONIONRADISKIN	1	Chronic dermatitis due to solar radiation	Skin changes due to chronic exposure to nonionizing radiation	357	dermatologic	2998	6146	5008	NA	58009
L98	L12_OTHERDISSKINANDSUBCUTIS	1	Oth disorders of skin, subcu, not elsewhere classified	Other disorders of skin and subcutaneous tissue, not elsewhere classified	358	dermatologic	6262	2739	2228	NA	64306
L81	L12_OTHPIGMENTATION	1	Other disorders of pigmentation	Other disorders of pigmentation	359	dermatologic	892	643	539	NA	46777
686.3	L12_PILONIDALCYST	1	Pilonidal cyst	Pilonidal cyst	360	dermatologic	494	1766	1500	NA	40451
698	L12_PRURITUS	1	Pruritus and related conditions	Pruritus	361	dermatologic	861	1645	1370	NA	46343
L40	L12_PSORIASIS	1	Psoriasis	Psoriasis	362	dermatologic	2685	5621	4510	NA	56925
938	L12_RADIATIONRELATEDSKIN	1	Dermatitis due to solar radiation	Radiation-related disorders of the skin and subcutaneous tissue	357	dermatologic	3116	6771	5519	NA	58354
695.3	L12_ROSACEA	1	Rosacea	Rosacea	363	dermatologic	365	1479	1195	NA	37444
701.2	L12_SCARCONDITIONS	1	Scar conditions and fibrosis of skin	Scar conditions and fibrosis of skin	337	dermatologic	2525	601	500	NA	56498
702.2	L12_SEBORRKERAT	1	Seborrheic keratosis	Seborrhoeic keratosis	364	dermatologic	3516	2993	2434	NA	59362
947	L12_URTICARIA	0.9	Urticaria	Urticaria	365	dermatologic	418	6168	5066	NA	38797
L95	L12_VASCULITISSKIN	1	Vasculitis limited to skin, not elsewhere classified	Vasculitis limited to skin, not elsewhere classified	366	dermatologic	139	363	288	NA	28097
M17	M13_ARTHROSIS_KNEE	1	Osteoarthritis of knee	Gonarthrosis	367	musculoskeletal	23006	27799	22796	NA	76449
M19	M13_ARTHROSIS_OTH	0.901639	Other and unspecified osteoarthritis	Other arthrosis	368	musculoskeletal	20764	12538	10192	NA	75259
M15	M13_ARTHROSIS_POLY	1	Polyosteoarthritis	Polyarhtrosis	369	musculoskeletal	642	3321	2610	NA	43374
M16	M13_ARTHTROSIS_COX	1	Osteoarthritis of hip	Coxarthrosis,	370	musculoskeletal	13974	13119	10709	NA	71535
M84	M13_BONECONTINUITY	1	Disorder of continuity of bone	Disorders of continuity of bone	371	musculoskeletal	1704	1359	1103	NA	53038
M85	M13_BONEDENSOTH	1	Other disorders of bone density and structure	Other disorders of bone density and structure	372	musculoskeletal	1638	431	346	NA	52610
M71	M13_BURSOPATHY	1	Other bursopathies	Other bursopathies	373	musculoskeletal	958	2457	1968	NA	47448
726.2	M13_CALCIFICTEND	1	Synoviopathy	Calcific tendinitis of shoulder	374	musculoskeletal	392	1045	829	NA	38230
761	M13_CERVICALGIA	1	Cervicalgia	Cervicalgia	375	symptoms	2077	4043	3274	NA	54735
M50	M13_CERVICDISC	1	Cervical disc disorders	Cervical disc disorders	376	musculoskeletal	1768	8870	7274	NA	53314
274.2	M13_CRYSTALARTH	1	Crystal arthropathies	Other crystal arthropathies	377	endocrine/metabolic	479	212	155	NA	40220
M95	M13_DEFORMACQ	1	Oth acquired deformities of ms sys and connective tissue	Other acquired deformities of musculoskeletal system and connective tissue	378	musculoskeletal	345	821	687	NA	36788
760	M13_DORSALGIA	0.99	Back pain	Dorsalgia	379	symptoms	16389	35486	28785	NA	73007
728.71	M13_DUPUTRYEN	1	Contracture of palmar fascia [Dupuytren's disease]	Palmar fascial fibromatosis [Dupuytren]	380	musculoskeletal	3920	3248	2588	NA	60259
M76	M13_ENTESOPATHYLOW	1	Enthesopathies, lower limb, excluding foot	Enthesopathies of lower limb, excluding foot	381	musculoskeletal	505	4271	3466	NA	40945
M77	M13_ENTESOPATHYOTH	1	Other enthesopathies	Other enthesopathies	382	musculoskeletal	1875	6594	5341	NA	53871
728.7	M13_FIBROBLASTIC	1	Fasciitis	Fibroblastic disorders	380	musculoskeletal	4423	5053	4070	NA	61314
736.2	M13_FINGERDEFORM	1	Acquired deformities of finger	Deformity of finger(s)	383	musculoskeletal	259	118	101	NA	33900
735.1	M13_FLATFOOT	1	Flat foot	Flat foot [pes planus] (acquired)	384	musculoskeletal	236	1560	1259	NA	33180
446.5	M13_GIANTCELL	1	Giant cell arteritis	Giant cell arteritis	385	circulatory system	491	584	459	NA	40487
274.1	M13_GOUT	1	Gout	Gout	386	endocrine/metabolic	4219	4502	3576	NA	60776
735.23	M13_HALLUXRIGIDUS	1	Hallux rigidus	Hallux rigidus	387	musculoskeletal	1686	2921	2453	NA	52916
735.3	M13_HALLUXVALGUS	1	Hallux valgus (Bunion)	Hallux valgus (acquired)	388	musculoskeletal	7068	10111	8536	NA	65354
735.21	M13_HAMMERTOE	1	Hammer toe (acquired)	Other hammer toe(s) (acquired)	388	musculoskeletal	2134	3659	3062	NA	55055
M51	M13_INTERVERTEB	1	Thoracic, thoracolum, and lumbosacral intvrt disc disorders	Other intervertebral disc disorders	389	musculoskeletal	3034	24239	20001	NA	58170
M25	M13_JOINTOTH	0.833333	Other joint disorder, not elsewhere classified	Other specific joint derangements/joint disorders	291	musculoskeletal	14916	19908	16132	NA	72098
732.1	M13_JUVOSTEOCHONRHIP	0.880435	Juvenile osteochondrosis	Juvenile osteochondrosis	390	musculoskeletal	252	614	514	NA	33608
M23	M13_KNEEDERANGEMENTS	1	Internal derangement of knee	Internar derangement of knee	367	injuries & poisonings	15956	23828	19627	NA	72761
737.1	M13_KYPHOSIS	0.717391	Kyphosis (acquired)	Kyphosis	391	musculoskeletal	262	174	138	NA	34089
773	M13_LIMBPAIN	1	Pain in limb	Pain in limb	392	symptoms	7026	15782	12606	NA	65248
742.1	M13_LOOSEJOINT	1	Loose body in joint	Loose body in joint	393	musculoskeletal	343	440	357	NA	36820
716.2	M13_MONOARTHRITIS	0.916667	Unspecified monoarthritis	Monoarthritis, not elsewhere classified	367	musculoskeletal	18628	789	632	NA	74300
770	M13_MYOSITIS	0.823529	Myalgia and myositis unspecified	Myositis	394	symptoms	877	423	330	NA	46494
M31	M13_NECROVASC	1	Other necrotizing vasculopathies	Other necrotizing vasculopathies	385	musculoskeletal	714	1177	946	NA	44424
M93	M13_OSTEOCHONDROPATHY	1	Other osteochondropathies	Other osteochondropathies	395	musculoskeletal	295	1392	1171	NA	35280
M86	M13_OSTEOMYELITIS	1	Osteomyelitis	Osteomyelitis	396	musculoskeletal	628	1030	842	NA	43119
733.4	M13_OSTEONECROSIS	1	Aseptic necrosis of bone	Osteonecrosis	397	musculoskeletal	592	763	604	NA	42565
717	M13_POLYMYALGIA	1	Polymyalgia Rheumatica	Polymyalgia rheumatica	398	musculoskeletal	1571	1907	1523	NA	52145
M96	M13_POSTOPMUSCULOSKE	1	Intraop and postproc comp and disorders of ms sys, NEC	Postprocedural musculoskeletal disorders, not elsewhere classified	399	musculoskeletal	444	1015	807	NA	39528
696.42	M13_PSORIARTH	0.970588	Psoriatic arthropathy	Psoriatic arthropathies	362	dermatologic	826	1935	1553	NA	45964
714.1	M13_RHEUMA	0.909774	Rheumatoid arthritis	Rheumatoid arthritis	400	musculoskeletal	5210	7909	6236	NA	62690
729.1	M13_RHEUMATISM	1	Rheumatism, unspecified and fibrositis	Rheumatism, unspecified	401	musculoskeletal	970	3252	2550	NA	47557
715.1	M13_SACROILIITIS	1	Sacroiliitis NEC	Sacroiliitis, not elsewhere classified	402	musculoskeletal	133	769	594	NA	27640
764	M13_SCIATICA	1	Sciatica	Siatica+with lumbago	379	symptoms	2738	11025	8915	NA	57271
M41	M13_SCOLIOSIS	1	Scoliosis	Scoliosis	403	musculoskeletal	1361	1478	1168	NA	50794
M75	M13_SHOULDER	1	Shoulder lesions	Shoulder lesions	368	musculoskeletal	10118	22176	18197	NA	68438
709.2	M13_SJOGREN	1	Sicca syndrome	Sicca syndrome [Sj<9a>gren]	404	dermatologic	610	1606	1290	NA	42811
M70	M13_SOFTOVERUSE	0.909836	Soft tissue disorders related to use, overuse and pressure	Soft tissue disorders related to use, overuse and pressure	405	musculoskeletal	1856	4899	3984	NA	53820
M79	M13_SOFTTISSUEOTH	1	Oth and unsp soft tissue disorders, not elsewhere classified	Other soft tissue disorders, not elsewhere classified	392	musculoskeletal	13348	23779	19010	NA	71026
738.4	M13_SPONDYLOLISTHESIS	1	Acquired spondylolisthesis	Spondylolisthesis/Spondylolysis	406	musculoskeletal	1891	3335	2669	NA	54052
M47	M13_SPONDYLOSIS	1	Spondylosis	Spondylosis	183	musculoskeletal	9408	11752	9371	NA	67794
M66	M13_SPONTRUPTSYNOTEND	1	Spontaneous rupture of synovium and tendon	Spontaneous rupture of synovium and tendon	407	musculoskeletal	588	1374	1132	NA	42450
M34	M13_SYSTSLCE	1	Systemic sclerosis [scleroderma]	Systemic sclerosis	408	dermatologic	209	392	302	NA	31851
723.1	M13_TORTICOLLIS	1	Torticollis	Torticollis	409	musculoskeletal	124	310	259	NA	27125
743.21	M13_VERTEBCOLLAPSE	1	Pathologic fracture of vertebrae	Collapsed vertebra, not elsewhere classified	410	musculoskeletal	388	101	<100	NA	38035
292.3	MEMLOSS	1	Memory loss	Memory loss	411	mental disorders	856	1621	1384	NA	46199
N93	N14_ABNORMALBLEED	1	Other abnormal uterine and vaginal bleeding	Other abnormal uterine and caginal bleeding	412	genitourinary	4120	7326	6285	females	60631
585.1	N14_ACUTERENFAIL	1	Acute renal failure	Acute renal failure	413	genitourinary	7170	2952	2383	NA	65423
610.8	N14_BENIGNMAMDYSP	1	Other specified benign mammary dysplasias	Benign mammary dysplasia	414	genitourinary	1827	3031	2523	females	53657
N64	N14_BREASTDISOTH	1	Other disorders of breast	Other disorders of breast	415	genitourinary	1251	1925	1574	females	50054
N20	N14_CALCUKIDUR	1	Calculus of kidney and ureter	Calculus of kidney and ureter	416	genitourinary	5129	5985	4969	NA	62404
594.2	N14_CALCULOWER	1	Calculus of lower urinary tract	Calculus of lower urinary tract	417	genitourinary	874	768	622	NA	46513
580.14	N14_CHRONEPHROPATH	1	Chronic glomerulonephritis, NOS	Chronic nephritic syndrome	418	genitourinary	836	756	785	NA	46107
580.14	N14_CHRONEPHROPATH_ADVERSE	1	Chronic glomerulonephritis, NOS	Chronic nephritic syndrome, drug-induced	418	genitourinary	836	<100	170	NA	46107
N18	N14_CHRONKIDNEYDIS	0.818182	Chronic kidney disease (CKD)	Chronic kidney disease	413	genitourinary	6881	4959	3902	NA	65125
N11	N14_CHRONTUBULOINTNEPHRITIS	1	Chronic tubulo-interstitial nephritis	Chronic tubulo-interstitial nephritis	419	genitourinary	151	744	620	NA	28809
592.1	N14_CYSTITIS	1	Cystitis	Cystitis	420	genitourinary	3232	9918	8081	NA	58638
586.2	N14_CYSTKID	1	Cyst of kidney, acquired	Cyst of kidney	421	genitourinary	1639	872	739	NA	52594
N87	N14_DYSPLACERVUT	1	Dysplasia of cervix uteri	Dysplasia of cervi uteri	422	neoplasms	1478	5151	4246	females	51633
615	N14_ENDOMETRIOSIS	1	Endometriosis	Endometriosis	61	genitourinary	3859	10029	8288	females	60009
614	N14_FEMALEGENINF	1	Inflammatory diseases of female pelvic organs	Inflammatory diseases of female pelvic organs	423	genitourinary	5869	14202	11721	females	63759
N82	N14_FEMGENFISTUL	1	Fistulae involving female genital tract	Fistulae involving female genital tract	424	genitourinary	202	261	218	females	31487
N94	N14_FEMGENPAIN	1	Pain and oth cond assoc w fem gntl org and menstrual cycle	Pain and other conditions associated with female genital organs and menstrual cycle	425	genitourinary	3309	4062	3316	females	58809
N81	N14_FEMGENPROL	1	Female genital prolapse	Female genital prolapse	426	genitourinary	12268	10919	9092	females	70292
N99	N14_GENITOUROTH	1	Intraop and postproc comp and disorders of GU sys, NEC	Other disorders of the genitourinary system	427	genitourinary	951	2163	1782	NA	47408
580.31	N14_GLOMEINOTH	1	Nephritis and nephropathy in diseases classified elsewhere	Glomerular disorders in diseases classified elsewhere	117	genitourinary	403	2142	1735	NA	38428
580	N14_GLOMERULAR	0.848485	Nephritis; nephrosis; renal sclerosis	Glomerular diseases	418	genitourinary	1581	3676	4173	NA	52339
N43	N14_HYDROCELE	1	Hydrocele and spermatocele	Hydrocele	428	genitourinary	1480	3171	2634	males	51757
595	N14_HYDRONEPHR	0.75	Hydronephrosis	Hydronephrosis	429	genitourinary	2382	1761	1454	NA	56026
612.2	N14_HYPERTROPHYBREAST	1	Hypertrophy of breast (Gynecomastia)	Hypertrophy of breast	430	genitourinary	808	2935	2408	females	45652
614.51	N14_INFCERVIX	1	Cervicitis and endocervicitis	Inflammatory disease of cervix uteri	431	genitourinary	1135	1303	1093	females	49150
N49	N14_INFLAMALEGEN	1	Inflammatory disorders of male genital organs, NEC	Inflammatory disorders of male genital organs, not elsewhere classified	432	genitourinary	186	207	185	males	30661
N71	N14_INFLUTH	1	Inflammatory disease of uterus, except cervix	Inflammatory disease of uterus	433	genitourinary	270	2687	2177	females	34331
611.3	N14_LUMPNASBREAST	1	Lump or mass in breast	Unspecified lump in breast	434	genitourinary	1538	3135	2533	females	52016
626.12	N14_MENORRHAGIA	1	Excessive or frequent menstruation	Menorrhagia	435	genitourinary	8433	14230	<100	females	66839
626.11	N14_MENSIRREG	0.7	Absent or infrequent menstruation	Irregular menses	436	genitourinary	103	10570	<100	females	25621
N92	N14_MESNRUIRREG	1	Excessive, frequent and irregular menstruation	Excessive, freguent and irrelgular menstruation	435	genitourinary	12744	23729	17873	females	70747
N05	N14_NEPHRITICNAS	1	Unspecified nephritic syndrome	Unspesified nephritic syndrome	437	genitourinary	293	401	1131	NA	35213
N05	N14_NEPHRITICNAS_ADVERSE	1	Unspecified nephritic syndrome	Unspesified nephritic syndrome, drug-induced	437	genitourinary	293	<100	838	NA	35213
N04	N14_NEPHROTICSYND	1	Nephrotic syndrome	Nephrotic syndrome	437	genitourinary	193	555	480	NA	31058
596.5	N14_NEUROMUSCDYSBLADD	1	Functional disorders of bladder	Neuromuscular dysfuntion of bladder	438	genitourinary	1635	1565	1287	NA	52547
599.1	N14_OBSTRUREFLUROPATH	1	Urinary obstruction	Other obstructive and reflux uropathy	429	genitourinary	3143	2119	1755	NA	58413
601.3	N14_ORHCEPINDIDYMITIS	1	Orchitis and epididymitis	Orchitis and epididymitis	439	genitourinary	894	1583	1297	males	46829
N32	N14_OTHBLADD	1	Other disorders of bladder	Other disorders of bladder	440	genitourinary	9662	1944	1588	NA	68108
N50	N14_OTHDISMALEGEN	1	Other and unspecified disorders of male genital organs	Other disorders of male genital organs	441	genitourinary	2973	542	462	males	57883
N28	N14_OTHETNASKIDUR	0.75	Oth disorders of kidney and ureter, not elsewhere classified	Other specified disorders of kidney and ureter	421	genitourinary	2947	531	424	NA	57821
N73	N14_OTHFEMPELINF	1	Other female pelvic inflammatory diseases	Other female pelvic inflammatory diseases	423	genitourinary	2883	3531	2913	females	57701
N88	N14_OTHNONINFCERVIX	1	Other noninflammatory disorders of cervix uteri	Other noninflammatory disorders of cervix uteri	442	genitourinary	1857	969	795	females	53898
N85	N14_OTHNONINFUTER	1	Other noninflammatory disorders of uterus, except cervix	Other noninflammatory disorders of uterus, except cervix	443	genitourinary	5327	6200	5280	females	62733
N89	N14_OTHNONINFVAG	1	Other noninflammatory disorders of vagina	Other noninflammatory disorders of vagina	444	genitourinary	1572	1504	1252	females	52248
N90	N14_OTHNONINFVULV	1	Other noninflammatory disorders of vulva and perineum	Other noninflammatory disorders of vulva and perineum	445	genitourinary	2039	1490	1265	females	54601
N48	N14_OTHPENIS	1	Other disorders of penis	Other disorders of penis	446	genitourinary	2294	1563	1325	males	55643
628	N14_OVARYCYST	1	Ovarian cyst	Ovarian cyst	447	genitourinary	4673	13096	10848	females	61760
622	N14_POLYPFEMGEN	1	Polyp of female genital organs	Polyp of the female genital tract	448	genitourinary	10765	8997	7554	females	69162
627.3	N14_POSTMENATRVAG	1	Postmenopausal atrophic vaginitis	Postmenopausal atrophic vaginitsi	449	genitourinary	1209	707	597	females	49829
627.1	N14_POSTMENBLEED	1	Postmenopausal bleeding	Postmenopausal bleeding	443	genitourinary	9079	7065	5965	females	67616
626.4	N14_PREMENSTSYNDROM	1	Premenstrual tension syndromes	Premenstrual syndrome	425	genitourinary	147	115	<100	NA	28564
602	N14_PROSTAOTH	1	Other disorders of prostate	Other disorders of prostate	450	genitourinary	1488	548	435	males	51763
601.1	N14_PROSTATITIS	1	Prostatitis	Inflammatory diseases of prostate (prostatitis)	451	genitourinary	1702	2301	1859	males	52938
600	N14_PROSTHYPERPLA	1	Hyperplasia of prostate	Hyperplasia of prostate	440	genitourinary	13054	16601	13118	males	70862
N02	N14_RECURANDPERHEAMATUR	1	Recurrent and persistent hematuria	Recurrent and persistent haematuria	452	genitourinary	738	160	298	NA	44478
N02	N14_RECURANDPERHEAMATUR_ADVERSE	1	Recurrent and persistent hematuria	Recurrent and persistent haematuria, drug-induced	452	genitourinary	738	<100	170	NA	44478
585	N14_RENFAIL	0.782609	Renal failure	Renal failure	413	genitourinary	12770	7455	5951	NA	70714
585.2	N14_RENFAILNAS	1	Renal failure NOS	Unspesified kidney failure	453	genitourinary	1512	1274	963	NA	51832
N70	N14_SALPHOOPH	1	Salpingitis and oophoritis	Salphingitis and oophoritis	454	genitourinary	531	3958	3292	females	41317
N35	N14_URETHRALSTRICT	1	Urethral stricture	Urethral stricture	455	genitourinary	3560	958	787	NA	59385
592.2	N14_URETHRITISANDURSYNDR	1	Urethritis and urethral syndrome	Urehtritis and urethral syndrome	456	genitourinary	169	389	318	NA	29788
594	N14_UROLITHIASIS	1	Urinary calculus	Urolithiasis	416	genitourinary	6857	6462	5347	NA	64934
622.2	N14_UTER_POLYP	1	Mucous polyp of cervix	Uterine polyps	448	genitourinary	3154	1768	<100	females	58403
614.52	N14_VAGINITIS	0.8	Vaginitis and vulvovaginitis	Vaginitis/vulvovaginitis/vulvitis/abscess of vulva	457	genitourinary	405	2427	2003	females	38529
O02	O15_CONCEPT_ABNORM	1	Other abnormal products of conception	Other abnormal products of conception	458	pregnancy complications	1194	7241	5855	females	49669
O70	O15_DELIV_PERIN_LACER	1	Perineal laceration during delivery	Perineal laceration during delivery	459	pregnancy complications	5097	2592	1984	females	62611
643	O15_EXCESS_VOMIT_PREG	1	Excessive vomiting in pregnancy	Excessive vomiting in pregnancy	460	pregnancy complications	207	1429	1148	females	31774
O47	O15_FALSE_LAB	1	False labor	False labour	462	pregnancy complications	1014	8138	6599	females	48089
636.3	O15_HAEMORRH_EARLY_PREG	1	Hemorrhage in early pregnancy	Haemorrhage in early pregnancy	463	pregnancy complications	872	3896	3107	females	46489
642	O15_HYPTENSPREG	1	Hypertension complicating pregnancy, childbirth, and the puerperium	Pregnancy hypertension	248	pregnancy complications	1138	9354	7686	NA	49236
O68	O15_LABOUR_FETAL_STRESS	1	Labor and delivery comp by abnlt of fetal acid-base balance	Labour and delivery complicated by fetal stress [distress]	459	pregnancy complications	3081	4586	3480	females	58456
O63	O15_LABOUR_LONG	1	Long labor	Long labour	459	pregnancy complications	1815	4726	3731	females	53638
O75	O15_LABOUR_OTHER	1	Oth complications of labor and delivery, NEC	Other complications of labour and delivery, not elsewhere classified	466	pregnancy complications	567	1512	1102	females	42125
663	O15_LABOUR_UMBILICAL	1	Umbilical cord complications during labor and delivery	Labour and delivery complicated by umbilical cord complications	467	pregnancy complications	579	867	697	NA	42147
O36	O15_MATERN_CARE_OTHER	1	Maternal care for other fetal problems	Maternal care for other known or suspected fetal problems	468	pregnancy complications	1721	5258	4146	females	53096
O34	O15_MATERN_CARE_PELVIC_ABNORM	1	Maternal care for abnormality of pelvic organs	Maternal care for known or suspected abnormality of pelvic organs	469	pregnancy complications	1308	4870	3878	females	50622
O42	O15_MEMBR_PREMAT_RUPT	1	Premature rupture of membranes	Premature rupture of membranes	470	pregnancy complications	1004	3923	3011	NA	48039
O99	O15_OTHER_MATERN_DIS_ELSEWHERE	1	Oth maternal diseases classd elsw but compl preg/chldbrth	Other maternal diseases classifiable elsewhere but complicating pregnancy, childbirth and the puerperium	471	pregnancy complications	1564	6243	4838	females	52259
O44	O15_PLAC_PRAEVIA	1	Placenta previa	Placenta praevia	472	pregnancy complications	176	725	596	females	30326
635.3	O15_POSTPART_HEAMORRH	1	Placenta previa and abruptio placenta	Postpartum haemorrhage	471	pregnancy complications	1247	4714	3670	females	50161
O00	O15_PREG_ECTOP	1	Ectopic pregnancy	Ectopic pregnancy	474	pregnancy complications	271	3777	3111	females	34351
O26	O15_PREG_MATERN_CARE	1	Maternal care for oth conditions predom related to pregnancy	Maternal care for other conditions predominantly related to pregnancy	468	pregnancy complications	1667	3961	3163	females	52859
636.2	O15_PRETERM	1	Early onset of delivery	Preterm labour and delivery	476	pregnancy complications	600	6736	5480	females	42710
200.1	POLYCYTVERA	1	Polycythemia vera	Polycythaemia vera	102	neoplasms	420	483	394	NA	38901
M07	PSOR_ENTE_ARTHR	1	Enteropathic arthropathies	Psoriatic and enteropathic arthropathies	362	musculoskeletal	803	2236	1779	NA	45657
758	Q17_CHROMOSOMAL_ABNORMALITI_NOT_ELSEW_CLASSIFIED	0.973333	Chromosomal anomalies and genetic disorders	Chromosomal abnormalities, not elsewhere classified	477	congenital anomalies	163	261	213	NA	29508
Q66	Q17_CONGEN_DEFORMITI_FEET	1	Congenital deformities of feet	Congenital deformities of feet	478	congenital anomalies	242	415	345	NA	33247
755.61	Q17_CONGEN_DEFORMITI_HIP	1	Congenital hip dysplasia and deformity	Congenital deformities of hip	479	congenital anomalies	115	274	211	NA	26490
Q23	Q17_CONGEN_MALFO_AORTIC_MITRAL_VALVES	1	Congenital malformations of aortic and mitral valves	Congenital malformations of aortic and mitral valves	480	congenital anomalies	283	597	477	NA	34973
612	Q17_CONGEN_MALFO_BREAST	0.7	Breast conditions, congenital or relating to hormones	Congenital malformations of breast	430	genitourinary	890	228	196	NA	46620
Q21	Q17_CONGEN_MALFO_CARDIAC_SEPTA	1	Congenital malformations of cardiac septa	Congenital malformations of cardiac septa	90	congenital anomalies	623	1102	891	NA	42987
747	Q17_CONGEN_MALFO_CIRCULATO_SYSTEM	0.97619	Cardiac and circulatory congenital anomalies	Congenital malformations of the circulatory system	90	congenital anomalies	3417	2534	2062	NA	59165
751.1	Q17_CONGEN_MALFO_GENITAL_ORGANS	0.982759	Congenital anomalies of genital organs	Congenital malformations of genital organs	481	congenital anomalies	716	1728	1422	NA	44428
Q25	Q17_CONGEN_MALFO_GREAT_ARTERIES	1	Congenital malformations of great arteries	Congenital malformations of great arteries	482	congenital anomalies	102	366	307	NA	25485
Q79	Q17_CONGEN_MALFO_MUSCULOS_SYSTEM_NOT_ELSEW_CLASSIFIED	1	Congenital malformations of musculoskeletal system, NEC	Congenital malformations of the musculoskeletal system, not elsewhere classified	483	congenital anomalies	121	209	173	NA	26996
752	Q17_CONGEN_MALFO_NERVOUS_SYSTEM	0.959184	Nervous system congenital anomalies	Congenital malformations of the nervous system	484	congenital anomalies	359	303	258	NA	37328
Q50	Q17_CONGEN_MALFO_OVARIES_FALLOP_TUBES_BROAD_LIGAM	1	Congen malform of ovaries, fallopian tubes & broad ligaments	Congenital malformations of ovaries, fallopian tubes and broad ligaments	485	congenital anomalies	194	966	799	NA	31174
Q76	Q17_CONGEN_MALFO_SPINE_BONY_THORAX	1	Congenital malformations of spine and bony thorax	Congenital malformations of spine and bony thorax	484	congenital anomalies	153	107	<100	NA	29000
751.2	Q17_CONGEN_MALFO_URINARY_SYSTEM	0.863636	Congenital anomalies of urinary system	Congenital malformations of the urinary system	486	congenital anomalies	940	977	813	NA	47272
Q51	Q17_CONGEN_MALFO_UTERUS_CERVIX	1	Congenital malformations of uterus and cervix	Congenital malformations of uterus and cervix	481	congenital anomalies	207	322	251	NA	31761
751.21	Q17_CYSTIC_KIDNEY_DISEA	1	Cystic kidney disease	Cystic kidney disease	486	congenital anomalies	476	562	469	NA	40200
Q28	Q17_OTHER_CONGEN_MALFO_CIRCULATO_SYSTEM	1	Other congenital malformations of circulatory system	Other congenital malformations of circulatory system	487	congenital anomalies	141	384	308	NA	28148
750	Q17_OTHER_CONGEN_MALFO_DIGES_SYSTEM1	1	Digestive congenital anomalies	Other congenital malformations of the digestive system	488	congenital anomalies	802	675	557	NA	45617
Q18	Q17_OTHER_CONGEN_MALFO_FACE_NECK	1	Other congenital malformations of face and neck	Other congenital malformations of face and neck	489	congenital anomalies	128	490	419	NA	27285
Q24	Q17_OTHER_CONGEN_MALFO_HEART	1	Other congenital malformations of heart	Other congenital malformations of heart	490	congenital anomalies	162	106	<100	NA	29468
Q43	Q17_OTHER_CONGEN_MALFO_INTESTINE	1	Other congenital malformations of intestine	Other congenital malformations of intestine	488	congenital anomalies	242	132	107	NA	33206
Q89	Q17_OTHER_CONGEN_MALFO_NOT_ELSEW_CLASSIFIED	1	Other congenital malformations, not elsewhere classified	Other congenital malformations, not elsewhere classified	491	congenital anomalies	117	116	<100	NA	26629
Q27	Q17_OTHER_CONGEN_MALFO_PERIP_VASCULAR_SYSTEM	1	Other congenital malformations of peripheral vascular system	Other congenital malformations of peripheral vascular system	492	congenital anomalies	154	195	160	NA	28964
Q82	Q17_OTHER_CONGEN_MALFO_SKIN	1	Other congenital malformations of skin	Other congenital malformations of skin	493	congenital anomalies	171	729	607	NA	29915
Q38	Q17_OTHER_CONGEN_MALFO_TONGUE_MOUTH_PHARYNX	1	Other congenital malformations of tongue, mouth and pharynx	Other congenital malformations of tongue, mouth and pharynx	494	congenital anomalies	242	202	179	NA	33297
Q87	Q17_OTHER_SPECIFE_CONGEN_MALFO_SYNDR_AFFECTING_MULTIPLE_SYSTEMS	1	Oth congenital malform syndromes affecting multiple systems	Other specified congenital malformation syndromes affecting multiple systems	477	congenital anomalies	135	282	229	NA	27797
Q85	Q17_PHAKOMATOSES_NOT_ELSEW_CLASSIFIED	1	Phakomatoses, not elsewhere classified	Phakomatoses, not elsewhere classified	495	congenital anomalies	177	188	154	NA	30196
R10	R18_ABDOMI_PELVIC_PAIN	1	Abdominal and pelvic pain	Abdominal and pelvic pain	496	symptoms	33526	60359	49416	NA	80149
R06	R18_ABNORMALITI_BREAT	1	Abnormalities of breathing	Abnormalities of breathing	497	respiratory	10534	30870	25139	NA	68767
350.2	R18_ABNORMALITI_GAIT_MOBIL	1	Abnormality of gait	Abnormalities of gait and mobility	498	neurological	2916	1691	1348	NA	57683
R00	R18_ABNORMALITI_HEART_BEAT	1	Abnormalities of heart beat	Abnormalities of heart beat	49	circulatory system	10180	7089	5693	NA	68610
514	R18_ABNORMAL_FINDI_DIAGNOST_IMAGI_LUNG	1	Abnormal findings examination of lungs	Abnormal findings on diagnostic imaging of lung	26	respiratory	3109	8723	6999	NA	58242
R25	R18_ABNORMAL_INVOLU_MOVEM	1	Abnormal involuntary movements	Abnormal involuntary movements	499	neurological	1115	2231	1817	NA	49038
573.9	R18_ABNORMAL_SERUM_ENZYME_LEVELS	1	Abnormal serum enzyme levels	Abnormal serum enzyme levels	500	digestive	306	4937	4022	NA	35546
609.2	R18_ABNORMAL_SPERMATOZ	1	Abnormal spermatozoa	Abnormal spermatozoa	501	genitourinary	161	1224	915	males	29357
260.6	R18_ANOREXIA	1	Anorexia	Anorexia	502	endocrine/metabolic	1017	268	243	NA	48107
599.6	R18_ANURIA_OLIGU	1	Oliguria and anuria	Anuria and oliguria	503	genitourinary	142	110	<100	NA	28345
572	R18_ASCITES	1	Ascites (non malignant)	Ascites	504	digestive	1896	940	792	NA	53955
R01	R18_CARDIAC_MURMU_OTHER_CARDIAC_SOUNDS	1	Cardiac murmurs and other cardiac sounds	Cardiac murmurs and other cardiac sounds	505	circulatory system	1339	1687	1382	NA	50646
R56	R18_CONVU_NOT_ELSEW_CLASSIFIED	1	Convulsions, not elsewhere classified	Convulsions, not elsewhere classified	506	neurological	2338	5605	4660	NA	55805
512.8	R18_COUGH	1	Cough	Cough	507	respiratory	3450	9485	7773	NA	59087
687.4	R18_DISTU_SKIN_SENSA	1	Disturbance of skin sensation	Disturbances of skin sensation	508	dermatologic	3178	4867	3916	NA	58427
386.9	R18_DIZZI_GIDDI	1	Dizziness and giddiness (Light-headedness and vertigo)	Dizziness and giddiness	509	sense organs	5546	18078	14888	NA	63225
532	R18_DYSPHAGIA	1	Dysphagia	Dysphagia	510	digestive	7753	4303	3497	NA	66083
512.7	R18_DYSPNOEA	1	Shortness of breath	Dyspnoea	497	respiratory	7148	20375	16574	NA	65327
250.4	R18_ELEVATED_BLOOD_GLUCOSE_LEVEL	1	Abnormal glucose	Elevated blood glucose level	511	endocrine/metabolic	804	1199	907	NA	45527
R59	R18_ENLARGED_LYMPH_NODES	1	Enlarged lymph nodes	Enlarged lymph nodes	512	hematopoietic	2816	2909	2393	NA	57528
R50	R18_FEVER_OTHER_UNKNO_ORIGIN	1	Fever of other and unknown origin	Fever of other and unknown origin	513	symptoms	4642	12051	9745	NA	61685
561.2	R18_FLATU_RELATED_CONDI	1	Flatulence	Flatulence and related conditions	514	digestive	2059	144	112	NA	54790
791	R18_GANGRENE_NOT_ELSEW_CLASSIFIED	1	Gangrene	Gangrene, not elsewhere classified	515	symptoms	745	108	<100	NA	44849
459.1	R18_HAEMORRHAGE_NOT_ELSEW_CLASSIFIED	1	Hemorrhage NOS	Haemorrhage, not elsewhere classified	516	circulatory system	107	499	406	NA	25933
516.1	R18_HAEMORRHAGE_RESPI_PASSA	1	Hemoptysis	Haemorrhage from respiratory passages	517	respiratory	4899	7016	5717	NA	62124
530.9	R18_HEARTBURN	1	Heartburn	Heartburn	518	digestive	2305	1419	1094	NA	55618
573.3	R18_HEPATOM_SPLENO_NOT_ELSEW_CLASSIFIED	1	Hepatomegaly	Hepatomegaly and splenomegaly, not elsewhere classified	519	digestive	743	166	137	NA	44812
705.8	R18_HYPERHIDROSIS	1	Hyperhidrosis	Hyperhidrosis	520	dermatologic	685	492	406	NA	43934
687.2	R18_LOCALIZED_SWELL_MASS_LUMP_SKIN_SUBCU_TISSUE	1	Localized superficial swelling, mass, or lump	Localized swelling, mass and lump of skin and subcutaneous tissue	521	dermatologic	2222	5911	4860	NA	55412
789	R18_NAUSEA_VOMITI	1	Nausea and vomiting	Nausea and vomiting	496	symptoms	13318	5041	4109	NA	70986
782.3	R18_OEDEMA_NOT_ELSEW_CLASSIFIED	1	Edema	Oedema, not elsewhere classified	522	symptoms	2286	5325	4278	NA	55676
R77	R18_OTHER_ABNORMALITI_PLASMA_PROTEINS	1	Other abnormalities of plasma proteins	Other abnormalities of plasma proteins	523	symptoms	190	190	146	NA	30862
598.9	R18_OTHER_ABNORMAL_FINDI_URINE	1	Other nonspecific findings on examination of urine	Other abnormal findings in urine	524	genitourinary	390	219	182	NA	38196
350.3	R18_OTHER_LACK_COORD	1	Lack of coordination	Other lack of coordination	525	neurological	419	248	200	NA	38834
R23	R18_OTHER_SKIN_CHANG	1	Other skin changes	Other skin changes	526	dermatologic	822	1767	1430	NA	45962
R09	R18_OTHER_SYMPTOMS_SIGNS_INVOLVI_CIRCULATO_RESPI_SYSTEMS	1	Oth symptoms and signs involving the circ and resp sys	Other symptoms and signs involving the circulatory and respiratory systems	527	symptoms	1288	884	719	NA	50437
R41	R18_OTHER_SYMPTOMS_SIGNS_INVOLVI_COGNITIVE_FUNCTIONS_AWARE	1	Oth symptoms and signs w cognitive functions and awareness	Other symptoms and signs involving cognitive functions and awareness	411	mental disorders	4135	8503	7142	NA	60814
R19	R18_OTHER_SYMPTOMS_SIGNS_INVOLVI_DIGES_SYSTEM_ABDOMEN	1	Oth symptoms and signs involving the dgstv sys and abdomen	Other symptoms and signs involving the digestive system and abdomen	528	symptoms	17884	3147	2592	NA	73996
R29	R18_OTHER_SYMPTOMS_SIGNS_INVOLVI_NERVOUS_MUSCULOS_SYSTEMS	1	Oth symptoms and signs involving the nervous and ms systems	Other symptoms and signs involving the nervous and musculoskeletal systems	529	symptoms	2030	8737	6566	NA	54570
R39	R18_OTHER_SYMPTOMS_SIGNS_INVOLVI_URINARY_SYSTEM	1	Oth and unsp symptoms and signs involving the GU sys	Other symptoms and signs involving the urinary system	530	symptoms	5301	1405	1064	NA	62803
599.3	R18_PAIN_ASSOCIATED_W_MICTU	1	Dysuria	Pain associated with micturition	531	genitourinary	1300	1899	1531	NA	50412
R52	R18_PAIN_NOT_ELSEW_CLASSIFIED	1	Pain, unspecified	Pain, not elsewhere classified	532	neurological	1606	4943	3811	NA	52388
R07	R18_PAIN_THROAT_CHEST	1	Pain in throat and chest	Pain in throat and chest	533	symptoms	33890	30160	24609	NA	80210
599.5	R18_POLYURIA	1	Frequency of urination and polyuria	Polyuria	530	genitourinary	4072	4089	3340	NA	60527
687.1	R18_RASH_OTHER_NONSPECIFIC_SKIN_ERUPT	1	Rash and other nonspecific skin eruption	Rash and other nonspecific skin eruption	534	dermatologic	2101	1870	1540	NA	54798
599.2	R18_RETEN_URINE	1	Retention of urine	Retention of urine	535	genitourinary	8602	6278	4999	NA	67108
797	R18_SHOCK_NOT_ELSEW_CLASSIFIED	1	Shock	Shock, not elsewhere classified	536	symptoms	192	124	104	NA	30989
R47	R18_SPEECH_DISTU_NOT_ELSEW_CLASSIFIED	1	Speech disturbances, not elsewhere classified	Speech disturbances, not elsewhere classified	537	symptoms	1873	1285	1068	NA	53866
R63	R18_SYMPTOMS_SIGNS_CONCERNI_FOOD_FLUID_INTAKE	1	Symptoms and signs concerning food and fluid intake	Symptoms and signs concerning food and fluid intake	502	symptoms	7849	1644	1347	NA	66117
R45	R18_SYMPTOMS_SIGNS_INVOLVI_EMOTIONAL_STATE	1	Symptoms and signs involving emotional state	Symptoms and signs involving emotional state	538	symptoms	966	483	405	NA	47567
350	R18_SYMPTOMS_SIGNS_INVOLVI_NERVOUS_MUSCULOS_SYSTEMS	0.809524	Abnormal movement	Symptoms and signs involving the nervous and musculoskeletal systems	498	neurological	4211	12215	9423	NA	60911
788	R18_SYNCO_COLLAP	1	Syncope and collapse	Syncope and collapse	539	symptoms	10499	10029	8140	NA	68754
573.5	R18_UNSPE_JAUND	1	Jaundice (not of newborn)	Unspecified jaundice	540	digestive	1025	826	696	NA	48121
473.4	R18_VOICE_DISTU	1	Voice disturbance	Voice disturbances	541	respiratory	1075	4894	4006	NA	48587
J99	RESP_ILL_DIS_CLASS_ELSEWHERE	1	Respiratory disorders in diseases classified elsewhere	Respiratory disorders in diseases classified elsewhere	1	respiratory	263	197	165	NA	34059
M05	RHEUMA_SEROPOS	0.982143	Rheumatoid arthritis with rheumatoid factor	Seropositive rheumatoid arthritis	400	musculoskeletal	655	5857	4596	NA	43477
318	SMOKING	1	Tobacco use disorder	Smoking	164	mental disorders	13788	1733	1321	NA	71238
318	SMOKING_DEPEND	1	Tobacco use disorder	Smoking dependancy	164	mental disorders	13788	1207	962	NA	71238
M46	SPONDYLOARTHRITIS	0.988889	Other inflammatory spondylopathies	Spondyloarthritis	402	musculoskeletal	1688	3860	3037	NA	52957
854	ST19_COMPLICATIO_CARDIAC_VASCULAR_PROSTHET_DEVICES_IMPLANTS_GRAFTS	1	Complications of cardiac/vascular device, implant, and graft	Complications of cardiac and vascular prosthetic devices, implants and grafts	542	injuries & poisonings	2814	318	263	NA	57395
T83	ST19_COMPLICATIO_GENITO_PROSTHET_DEVICES_IMPLANTS_GRAFTS	1	Complications of genitourinary prosth dev/grft	Complications of genitourinary prosthetic devices, implants and grafts	543	injuries & poisonings	1441	368	297	NA	51465
T84	ST19_COMPLICATIO_INTERNAL_ORTHOPA_PROSTHET_DEVICES_IMPLANTS_GRAFTS	1	Complications of internal orthopedic prosth dev/grft	Complications of internal orthopaedic prosthetic devices, implants and grafts	544	injuries & poisonings	5555	3966	3231	NA	63146
T85	ST19_COMPLICATIO_OTHER_INTERNAL_PROSTHET_DEVICES_IMPLANTS_GRAFTS	1	Complications of internal prosth dev/grft	Complications of other internal prosthetic devices, implants and grafts	545	injuries & poisonings	2622	465	370	NA	56915
874	ST19_COMPLICATIO_PECUL_REATTACHM_AMPUT	1	Complication of amputation stump	Complications peculiar to reattachment and amputation	546	injuries & poisonings	198	108	<100	NA	31284
T81	ST19_COMPLICATIO_PROCED_NOT_ELSEW_CLASSIFIED	1	Complications of procedures, not elsewhere classified	Complications of procedures, not elsewhere classified	12	injuries & poisonings	14292	18874	15487	NA	71754
817	ST19_CONCUSSION	1	Concussion	Concussion	547	injuries & poisonings	213	12647	10527	NA	32049
S93	ST19_DISLO_SPRAIN_STRAIN_JOINTS_LIGAM_ANKLE_FOOT_LEVEL	1	Disloc & sprain of joints & ligaments at ankl, ft & toe lev	Dislocation, sprain and strain of joints and ligaments at ankle and foot level	548	injuries & poisonings	168	7223	5848	NA	29792
S53	ST19_DISLO_SPRAIN_STRAIN_JOINTS_LIGAM_ELBOW	1	Dislocation and sprain of joints and ligaments of elbow	Dislocation, sprain and strain of joints and ligaments of elbow	549	injuries & poisonings	158	1037	841	NA	29193
S83	ST19_DISLO_SPRAIN_STRAIN_JOINTS_LIGAM_KNEE	1	Dislocation and sprain of joints and ligaments of knee	Dislocation, sprain and strain of joints and ligaments of knee	550	injuries & poisonings	815	14647	12126	NA	45798
S43	ST19_DISLO_SPRAIN_STRAIN_JOINTS_LIGAM_SHOUL_GIRDLE	1	Disloc and sprain of joints and ligaments of shoulder girdle	Dislocation, sprain and strain of joints and ligaments of shoulder girdle	551	injuries & poisonings	508	5442	4499	NA	40867
S63	ST19_DISLO_SPRAIN_STRAIN_JOINTS_LIGAM_WRIST_HAND_LEVEL	1	Dislocation and sprain of joints and ligaments at wrs/hnd lv	Dislocation, sprain and strain of joints and ligaments at wrist and hand level	552	injuries & poisonings	671	5316	4343	NA	43789
T79	ST19_EARLY_COMPLICATIO_TRAUMA	1	Certain early complications of trauma, NEC	Early complications of trauma	553	injuries & poisonings	546	647	517	NA	41735
T86	ST19_FAILU_REJEC_TRANSPLANTED_ORGANS_TISSU	1	Complications of transplanted organs and tissue	Failure and rejection of transplanted organs and tissues	554	injuries & poisonings	254	161	124	NA	33726
800.2	ST19_FRACT_FEMUR	1	Fracture of unspecified part of femur	Fracture of femur	555	injuries & poisonings	2743	4819	3983	NA	57125
S92	ST19_FRACT_FOOT_ANKLE	1	Fracture of foot and toe, except ankle	Fracture of foot, except ankle	556	injuries & poisonings	1037	4329	3515	NA	48302
803.2	ST19_FRACT_FOREA	1	Fracture of radius and ulna	Fracture of forearm	557	injuries & poisonings	6808	11896	9956	NA	64941
S82	ST19_FRACT_LOWER_LEG_INCLU_ANKLE	1	Fracture of lower leg, including ankle	Fracture of lower leg, including ankle	558	injuries & poisonings	5944	12524	10489	NA	63818
S32	ST19_FRACT_LUMBAR_SPINE_PELVIS	1	Fracture of lumbar spine and pelvis	Fracture of lumbar spine and pelvis	559	injuries & poisonings	1556	3450	2859	NA	52139
S22	ST19_FRACT_RIBS_STERNUM_THORACIC_SPINE	1	Fracture of rib(s), sternum and thoracic spine	Fracture of rib(s), sternum and thoracic spine	560	injuries & poisonings	2243	5035	4070	NA	55515
S42	ST19_FRACT_SHOUL_UPPER_ARM	1	Fracture of shoulder and upper arm	Fracture of shoulder and upper arm	561	injuries & poisonings	2992	6894	5824	NA	57934
S02	ST19_FRACT_SKULL_FACIAL_BONES	1	Fracture of skull and facial bones	Fracture of skull and facial bones	562	injuries & poisonings	2245	4172	3467	NA	55379
S62	ST19_FRACT_WRIST_HAND_LEVEL	1	Fracture at wrist and hand level	Fracture at wrist and hand level	563	injuries & poisonings	2767	6873	5677	NA	57303
S05	ST19_INJURY_EYE_ORBIT	1	Injury of eye and orbit	Injury of eye and orbit	564	injuries & poisonings	372	2716	2280	NA	37564
S54	ST19_INJURY_NERVES_FOREA_LEVEL	1	Injury of nerves at forearm level	Injury of nerves at forearm level	565	injuries & poisonings	107	205	172	NA	25944
S14	ST19_INJURY_NERVES_SPINAL_CORD_NECK_LEVEL	1	Injury of nerves and spinal cord at neck level	Injury of nerves and spinal cord at neck level	566	injuries & poisonings	104	313	254	NA	25630
S64	ST19_INJURY_NERVES_WRIST_HAND_LEVEL	1	Injury of nerves at wrist and hand level	Injury of nerves at wrist and hand level	567	injuries & poisonings	712	659	553	NA	44425
S06	ST19_INTRACR_INJURY	1	Intracranial injury	Intracranial injury	547	injuries & poisonings	1341	11992	9914	NA	50718
S31	ST19_OPEN_WOUND_ABDOMEN_LOWER_BACK_PELVIS	1	Opn wnd abdomen, lower back, pelvis and external genitals	Open wound of abdomen, lower back and pelvis	568	injuries & poisonings	147	505	415	NA	28632
S91	ST19_OPEN_WOUND_ANKLE_FOOT	1	Open wound of ankle, foot and toes	Open wound of ankle and foot	569	injuries & poisonings	320	1630	1291	NA	36078
S51	ST19_OPEN_WOUND_FOREA	1	Open wound of elbow and forearm	Open wound of forearm	570	injuries & poisonings	551	1444	1174	NA	41731
S01	ST19_OPEN_WOUND_HEAD	1	Open wound of head	Open wound of head	571	injuries & poisonings	3716	9912	8126	NA	59743
S81	ST19_OPEN_WOUND_LOWER_LEG	1	Open wound of knee and lower leg	Open wound of lower leg	573	injuries & poisonings	717	2239	1830	NA	44504
S61	ST19_OPEN_WOUND_WRIST_HAND	1	Open wound of wrist, hand and fingers	Open wound of wrist and hand	567	injuries & poisonings	3602	8560	7006	NA	59603
S39	ST19_OTHER_UNSPE_INJURI_ABDOMEN_LOWER_BACK_PELVIS	1	Oth & unsp injuries of abd, low back, pelv & extrn genitals	Other and unspecified injuries of abdomen, lower back and pelvis	575	injuries & poisonings	358	195	160	NA	37261
S99	ST19_OTHER_UNSPE_INJURI_ANKLE_FOOT	1	Other and unspecified injuries of ankle and foot	Other and unspecified injuries of ankle and foot	576	injuries & poisonings	125	633	485	NA	27185
S09	ST19_OTHER_UNSPE_INJURI_HEAD	1	Other and unspecified injuries of head	Other and unspecified injuries of head	577	injuries & poisonings	2238	603	489	NA	55254
S89	ST19_OTHER_UNSPE_INJURI_LOWER_LEG	1	Other and unspecified injuries of lower leg	Other and unspecified injuries of lower leg	578	injuries & poisonings	282	1098	849	NA	34679
S29	ST19_OTHER_UNSPE_INJURI_THORAX	1	Other and unspecified injuries of thorax	Other and unspecified injuries of thorax	579	injuries & poisonings	161	259	195	NA	29382
T40	ST19_POISO_NARCOT_PSYCHOD_HALLUCINOG	1	Narcotics and psychodysleptics	Poisoning by narcotics and psychodysleptics [hallucinogens]	580	injuries & poisonings	732	321	270	NA	44676
S30	ST19_SUPERF_INJURY_ABDOMEN_LOWER_BACK_PELVIS	1	Superfic inj abdomen, low back, pelvis and external genitals	Superficial injury of abdomen, lower back and pelvis	581	injuries & poisonings	714	2394	1957	NA	44378
S90	ST19_SUPERF_INJURY_ANKLE_FOOT	1	Superficial injury of ankle, foot and toes	Superficial injury of ankle and foot	582	injuries & poisonings	297	1814	1453	NA	35336
S50	ST19_SUPERF_INJURY_FOREA	1	Superficial injury of elbow and forearm	Superficial injury of forearm	583	injuries & poisonings	423	1507	1212	NA	39069
S00	ST19_SUPERF_INJURY_HEAD	1	Superficial injury of head	Superficial injury of head	584	injuries & poisonings	2835	3513	2875	NA	57410
S70	ST19_SUPERF_INJURY_HIP_THIGH	1	Superficial injury of hip and thigh	Superficial injury of hip and thigh	585	injuries & poisonings	417	2260	1801	NA	38850
S80	ST19_SUPERF_INJURY_LOWER_LEG	1	Superficial injury of knee and lower leg	Superficial injury of lower leg	586	injuries & poisonings	964	4052	3270	NA	47450
S10	ST19_SUPERF_INJURY_NECK	1	Superficial injury of neck	Superficial injury of neck	587	injuries & poisonings	119	316	253	NA	26711
S40	ST19_SUPERF_INJURY_SHOUL_UPPER_ARM	1	Superficial injury of shoulder and upper arm	Superficial injury of shoulder and upper arm	588	injuries & poisonings	376	1688	1386	NA	37651
S20	ST19_SUPERF_INJURY_THORAX	1	Superficial injury of thorax	Superficial injury of thorax	589	injuries & poisonings	463	2487	2039	NA	39850
S60	ST19_SUPERF_INJURY_WRIST_HAND	1	Superficial injury of wrist, hand and fingers	Superficial injury of wrist and hand	590	injuries & poisonings	516	3213	2542	NA	41099
T51	ST19_TOXIC_EFFECT_ALCOHOL	1	Toxic effect of alcohol	Toxic effect of alcohol	580	injuries & poisonings	989	442	385	NA	47608
T63	ST19_TOXIC_EFFECT_CONTACT_W_VENOMO_ANIMALS	1	Toxic effect of contact with venomous animals and plants	Toxic effect of contact with venomous animals	591	injuries & poisonings	131	619	511	NA	27548
S68	ST19_TRAUMAT_AMPUT_WRIST_HAND	1	Traumatic amputation of wrist, hand and fingers	Traumatic amputation of wrist and hand	592	injuries & poisonings	455	741	612	NA	39673
M06	STILL_ADULT	1	Other rheumatoid arthritis	Adult-onset Still disease	400	musculoskeletal	5167	4336	3403	NA	62666
526.4	TEMPOROMANDIB	1	Temporomandibular joint disorders	Temporomandibular joint disorders	593	digestive	252	3384	2730	NA	33657
245	THYROIDITIS	0.75	Thyroiditis	Thyroiditis	136	endocrine/metabolic	325	1140	956	NA	36163
242	THYROTOXICOSIS	0.888889	Thyrotoxicosis with or without goiter	Thyrotoxicosis	137	endocrine/metabolic	2122	5142	4142	NA	54922
529	TONGUEABNORMALITY	1	Diseases and other conditions of the tongue	Tongue abnormality	331	digestive	1418	963	777	NA	51221
297.2	VWXY20_SUICI_OTHER_INTENTI_SELF_H	0.985294	Suicide or self-inflicted injury	Suicide or other Intentional self-harm	580	mental disorders	1479	1058	52208	NA	51632
W19	VWXY20_UNSPE_FALL	1	Unspecified fall	Unspecified fall	557	symptoms	6769	143	120	NA	64868
175	Z21_ACQUI_ABSENCE_ORGANS_NOT_ELSEW_CLASSIFIED	1	Acquired absence of breast	Acquired absence of organs, not elsewhere classified	25	neoplasms	2862	170	139	females	57694
Z85	Z21_PERSONAL_HISTORY_MALIG_NEOPLASM	1	Personal history of malignant neoplasm	Personal history of malignant neoplasm	25	neoplasms	28225	385	304	NA	78534
352.1	G6_TRINEU	1	Trigeminal nerve disorders [CN5]	Trigeminal neuralgia	594	neurological	455	957	800	NA	39603
430.1	I9_SAH	1	Subarachnoid hemorrhage	Subarachnoid haemmorrhage	595	circulatory system	1142	1620	1338	NA	49104
430	C_STROKE	1	Stroke	Stroke	595	circulatory system	10378	22791	18661	NA	68695
F20	F5_SCHZPHR	1	Schizophrenia	Schizophrenia	159	mental disorders	809	5760	5562	NA	45594
332	G6_PARKINSON	1	Parkinson's disease	Parkinson's disease	596	neurological	1721	2496	2162	NA	53095
335	G6_MS	1	Multiple sclerosis	MS-disease / Multiple Sclerosis	597	neurological	1773	1364	1048	NA	53300
296.2	F5_DEPRESSIO	1	Depression	Depression	598	mental disorders	67746	28098	23424	NA	87699
695.42	M13_SLE	1	Systemic lupus erythematosus	Systemic lupus erythematosus	355	dermatologic	683	687	538	NA	43911
I63	I9_STR_EXH	1	Cerebral infarction	Ischaemic Stroke, excluding all haemorrhages	595	circulatory system	4857	12948	10551	NA	61960
430.2	I9_ICH	1	Intracerebral hemorrhage	Intracerebral haemmorrhage	595	circulatory system	1052	2008	1687	NA	48328
365	H7_GLAUCOMA	1	Glaucoma	Glaucoma	203	sense organs	8829	10485	8591	NA	67421
G40	G6_EPLEPSY	1	Epilepsy and recurrent seizures	Epilepsy	166	neurological	5171	7224	6260	NA	62544
F31	F5_BIPO	1	Bipolar disorder	Bipolar affective disorders	152	mental disorders	2866	5091	4501	NA	57608
334.2	G6_ALS	1	Anterior horn cell disease	Motor neuron disease	599	neurological	346	262	219	NA	36869
G30	G6_ALZHEIMER	1	Alzheimer's disease	Alzheimer disease	145	mental disorders	854	4500	3899	NA	46291

### Sheet: ST3 - CWAS associations
ST3. Genome-wide significant associations identifed in UKB-FG CWAS meta-analysis
LOGP: -log10(p)
Variant_ID	rsID	CHR	POS (hg38)	A0	A1	MAF (UKB)	MAF_FG	Region ID	Gene	Most severe conseqeunce	Disease description (UKB)	Disease description (FG)	Trait cluster ID	sex	BETA_META	SE_META	LOGP_META	BETA_UKB	SE_UKB	LOGP_UKB	BETA_FG	SE_FG	LOGP_FG	1-SIFT	PolyPhen	Novel variant-trait association		Novel gene-trait implication		ClinVar		Manual curation of novel associations
					(effect)																					GWAS Catalog	Phenoscanner	GWAS Catalog	Phenoscanner	Novel ClinVar variant	ClinVar pathogenicity	Novel Gene	Novel Variant
1:1313807:G:A	rs12142199	1	1313807	G	A	0.207918	0.264	1007	INTS11	missense_variant	Inflammatory bowel disease and other gastroenteritis and colitis	Inflammatory bowel disease	299	all	-0.0865	0.0157	7.45	-0.0851026	0.0249523	3.1883	-0.08746	0.02019	4.8312	NA	NA	0	0	0	0	1	NA	-	-
1:3412095:C:T	rs2493292	1	3412095	C	T	0.139459	0.109	606	PRDM16	missense_variant	Hypertension	Hypertension	118	all	0.0456	0.0071	9.94	0.0334467	0.00829585	4.25675	0.07805	0.01355	8.0781	0.99	0.015	0	1	0	1	1	NA	-	-
1:3412095:C:T	rs2493292	1	3412095	C	T	0.139459	0.109	606	PRDM16	missense_variant	Essential hypertension	Hypertension, essential	118	all	0.0432	0.0072	8.7	0.0331787	0.008303	4.19095	0.07367	0.01447	6.4445	0.99	0.015	0	1	0	1	1	NA	-	-
1:11779866:C:T	rs12561919	1	11779866	C	T	0.147967	0.13	124	C1orf167	missense_variant	Hypertension	Hypertension	118	all	-0.0744	0.0068	26.84	-0.0513323	0.00815919	9.50207	-0.12918	0.01256	24.0888	0.17	0	0	0	1	0	1	NA	-	-
1:11779866:C:T	rs12561919	1	11779866	C	T	0.147967	0.131	124	C1orf167	missense_variant	Essential hypertension	Hypertension, essential	118	all	-0.0722	0.007	24.36	-0.0516494	0.008166	9.59627	-0.12749	0.01341	20.723	0.17	0	0	0	1	0	1	NA	-	-
1:15716271:T:C	rs12091750	1	15716271	T	C	0.244306	0.295	1020	PLEKHM2	missense_variant	Hypertension	Hypertension	118	all	-0.0299	0.0054	7.41	-0.0277769	0.00672313	4.44328	-0.03388	0.00925	3.6015	0	0	0	1	0	1	1	NA	-	-
1:16986248:C:T	rs3170740	1	16986248	C	T	0.47243	0.499	827	ATP13A2	missense_variant	Varicose veins of lower extremity	Varicose veins	266	all	0.0532	0.0091	8.26	0.0350807	0.0135019	2.02821	0.06843	0.01238	7.4847	NA	NA	1	1	1	1	1	NA	1	1
1:21577638:T:C	rs34605986	1	21577638	T	C	0.116897	0.0632	539	ALPL	missense_variant	Urinary calculus	Urolithiasis	416	all	0.1434	0.0214	10.65	0.150911	0.0259399	8.2243	0.12716	0.03803	3.0827	0.7	0	0	1	0	1	1	NA	-	-
1:21577638:T:C	rs34605986	1	21577638	T	C	0.116897	0.0632	539	ALPL	missense_variant	Calculus of kidney and ureter	Calculus of kidney and ureter	416	all	0.1394	0.0238	8.31	0.146229	0.0298897	6.00146	0.12753	0.03948	2.9075	0.7	0	0	1	0	1	1	NA	-	-
1:24964519:A:T	rs6672420	1	24964519	A	T	0.474917	0.48	485	RUNX3	missense_variant	Psoriasis	Psoriasis	362	all	0.1119	0.0163	11.23	0.115022	0.027385	4.57395	0.11019	0.0202	7.3126	0.98	0.9	0	0	0	0	1	NA	-	-
1:26952082:T:C	rs17360994	1	26952082	T	C	0.0801015	0.0778	926	KDF1	missense_variant	Hypertension	Hypertension	118	all	0.0496	0.0088	7.78	0.0385217	0.0105674	3.57341	0.07409	0.01576	5.585	0.93	0.034	0	1	0	1	1	NA	-	-
1:39336143:A:C	rs41270807	1	39336143	A	C	0.210387	0.191	435	MACF1	missense_variant	Type 2 diabetes mellitus	Type 2 diabetes, strict (exclude DM1)	118	all	0.0637	0.0089	12.18	0.0701553	0.0124176	7.79383	0.05697	0.01265	5.1755	0.97	0.011	0	0	0	1	1	NA	-	-
1:39442834:G:A	rs587404	1	39442834	G	A	0.301521	0.252	435	MACF1	missense_variant	Hypertension	Hypertension	118	all	0.0288	0.0053	7.31	0.0263146	0.00627334	4.56341	0.03467	0.00973	3.4339	0.27	0.003	0	0	0	1	1	NA	-	-
1:46027788:T:G	rs1707336	1	46027788	T	G	0.434948	0.421	774	MAST2	missense_variant	Osteoarthritis of knee	Gonarthrosis	367	all	0.0435	0.0073	8.58	0.0424496	0.0097742	4.85222	0.04494	0.01103	4.3351	0.63	0.45	1	1	1	1	1	NA	1	1
1:46055887:A:T	rs785467	1	46055887	A	T	0.295657	0.263	774	PIK3R3	missense_variant	Internal derangement of knee	Internar derangement of knee	367	all	0.0527	0.0088	8.63	0.0534125	0.0126407	4.62257	0.05194	0.0123	4.6167	0	0	1	1	1	1	1	NA	1	1
1:54782401:A:G	rs12144325	1	54782401	A	G	0.150354	0.128	31	TTC22	missense_variant	Benign neoplasm of colon, rectum, anus and anal canal	Benign neoplasm of colon, rectum, anus and anal canal	54	all	0.0731	0.0129	7.87	0.0574946	0.0161499	3.43089	0.10009	0.02127	5.5957	1	0.997	1	1	1	1	1	NA	-	-
1:55039974:G:T	rs11591147	1	55039974	G	T	0.0178469	0.0361	31	PCSK9	missense_variant	Disorders of lipoprotein metabolism and other lipidemias	Disorders of lipoprotein metabolism and other lipidaemias	123	all	-0.3928	0.0224	67.84	-0.37168	0.0311212	32.1509	-0.41563	0.0324	36.9454	0.67	0.001	1	1	1	1	0	Benign/Likely_benign	-	-
1:55039974:G:T	rs11591147	1	55039974	G	T	0.0178469	0.0365	31	PCSK9	missense_variant	Hypercholesterolemia	Pure hypercholesterolaemia	123	all	-0.3729	0.0246	51.09	-0.349731	0.0320668	26.9684	-0.40613	0.03843	25.3772	0.67	0.001	1	1	1	1	0	Benign/Likely_benign	-	-
1:55039974:G:T	rs11591147	1	55039974	G	T	0.0178469	0.0362	31	PCSK9	missense_variant	Ischemic Heart Disease	Ischemic heart diseases	238	all	-0.2411	0.021	29.91	-0.248104	0.0326179	13.55	-0.23616	0.02734	17.2408	0.67	0.001	0	1	0	1	1	NA	-	-
1:55039974:G:T	rs11591147	1	55039974	G	T	0.0178469	0.0364	31	PCSK9	missense_variant	Angina pectoris	Angina pectoris	238	all	-0.2505	0.0264	20.63	-0.224299	0.0418204	7.08791	-0.26787	0.03404	14.4486	0.67	0.001	0	1	0	1	1	NA	-	-
1:62114219:G:T	rs12140153	1	62114219	G	T	0.0978784	0.0786	397	PATJ	missense_variant	Type 2 diabetes mellitus	Type 2 diabetes, strict (exclude DM1)	118	all	-0.0949	0.0128	12.89	-0.109423	0.0176187	9.2775	-0.07858	0.01866	4.5945	1	1	0	1	0	1	1	NA	-	-
1:92607671:C:A	rs11808092	1	92607671	C	A	0.255203	0.24	949	EVI5	missense_variant	Multiple sclerosis	MS-disease / Multiple Sclerosis	597	all	0.1614	0.0288	7.67	0.157264	0.037512	4.55899	0.16729	0.04501	3.6949	0.96	0.439	0	0	0	0	1	NA	-	-
1:102914362:G:A	rs3753841	1	102914362	G	A	0.389269	0.342	636	COL11A1	missense_variant	Osteoarthritis of hip	Coxarthrosis,	370	all	0.0621	0.0097	9.72	0.0770576	0.0126565	8.94283	0.04025	0.01529	2.0708	0.98	0.715	0	1	0	1	1	NA	-	-
1:109267578:G:A	rs72703203	1	109267578	G	A	0.0421383	0.018	258	CELSR2	missense_variant	Ischemic Heart Disease	Ischemic heart diseases	238	all	-0.117	0.0183	9.8	-0.103988	0.0208805	6.19699	-0.15967	0.03788	4.602	0	0	1	0	0	0	1	NA	-	-
1:109267578:G:A	rs72703203	1	109267578	G	A	0.0421383	0.0181	258	CELSR2	missense_variant	Angina pectoris	Angina pectoris	238	all	-0.1454	0.0234	9.28	-0.135048	0.0269929	6.24861	-0.1767	0.04697	3.7737	0	0	1	0	0	0	1	NA	-	-
1:109296296:C:T	rs629001	1	109296296	C	T	0.070536	0.043	258	MYBPHL	missense_variant	Disorders of lipoprotein metabolism and other lipidemias	Disorders of lipoprotein metabolism and other lipidaemias	123	all	0.1144	0.0134	16.74	0.114538	0.0152424	13.2428	0.11377	0.02855	4.1719	0.58	0.012	1	1	1	1	1	NA	-	-
1:109296296:C:T	rs629001	1	109296296	C	T	0.070536	0.043	258	MYBPHL	missense_variant	Hypercholesterolemia	Pure hypercholesterolaemia	123	all	0.1174	0.0143	15.63	0.12002	0.0157682	13.5672	0.10512	0.03408	2.6899	0.58	0.012	1	1	1	1	1	NA	-	-
1:109476817:A:G	rs62623713	1	109476817	A	G	0.059658	0.0713	258	SYPL2	missense_variant	Disorders of lipoprotein metabolism and other lipidemias	Disorders of lipoprotein metabolism and other lipidaemias	123	all	-0.0754	0.0132	7.99	-0.0666815	0.0163054	4.36427	-0.09164	0.0223	4.4011	0.59	0	1	1	1	1	1	NA	-	-
1:112555912:C:T	rs6658555	1	112555912	C	T	0.252729	0.231	307	ST7L	missense_variant	Hypertension	Hypertension	118	all	-0.0444	0.0055	14.96	-0.040109	0.00663971	8.81426	-0.0541	0.01003	7.1616	0.96	0.663	0	0	1	0	1	NA	-	-
1:112555912:C:T	rs6658555	1	112555912	C	T	0.252729	0.231	307	ST7L	missense_variant	Essential hypertension	Hypertension, essential	118	all	-0.0417	0.0056	12.82	-0.0400725	0.00664495	8.78665	-0.04582	0.01069	4.7372	0.96	0.663	0	0	1	0	1	NA	-	-
1:113834946:A:G	rs2476601	1	113834946	A	G	0.102399	0.149	33	PTPN22	missense_variant	Rheumatoid arthritis	Rheumatoid arthritis	400	all	-0.3288	0.0193	64.52	-0.248732	0.0305405	15.4187	-0.38182	0.02485	52.5333	0	0	0	0	0	0	1	NA	-	-
1:113834946:A:G	rs2476601	1	113834946	A	G	0.102399	0.148	33	PTPN22	missense_variant	Type 1 diabetes	Type 1 diabetes, strict (exclude DM2)	116	all	-0.469	0.0277	63.57	-0.348442	0.038829	18.5428	-0.59388	0.03953	50.2909	0	0	0	0	0	0	1	NA	-	-
1:113834946:A:G	rs2476601	1	113834946	A	G	0.102399	0.149	33	PTPN22	missense_variant	Rheumatoid arthritis with rheumatoid factor	Seropositive rheumatoid arthritis	400	all	-0.4534	0.0272	61.76	-0.428635	0.0806803	6.96666	-0.45652	0.02886	55.6451	0	0	0	0	0	0	1	NA	-	-
1:113834946:A:G	rs2476601	1	113834946	A	G	0.102399	0.148	33	PTPN22	missense_variant	Type 1 diabetes with ophthalmic manifestations	Type 1 diabetes with ophthalmic complications	116	all	-0.5386	0.0349	53.14	-0.421222	0.0895402	5.59386	-0.5596	0.03784	48.7545	0	0	0	0	0	0	1	NA	-	-
1:113834946:A:G	rs2476601	1	113834946	A	G	0.102399	0.148	33	PTPN22	missense_variant	Other rheumatoid arthritis	Adult-onset Still disease	400	all	-0.3136	0.0223	44.18	-0.245907	0.0306858	14.9535	-0.38935	0.03247	32.401	0	0	0	0	0	0	1	NA	-	-
1:113834946:A:G	rs2476601	1	113834946	A	G	0.102399	0.147	33	PTPN22	missense_variant	Type 1 diabetes with ketoacidosis	Type 1 diabetes with ketoacidosis	115	all	-0.6048	0.049	34.3	-0.66842	0.112185	8.59334	-0.58984	0.05445	26.6219	0	0	0	0	0	0	1	NA	-	-
1:113834946:A:G	rs2476601	1	113834946	A	G	0.102399	0.149	33	PTPN22	missense_variant	Other vitamin B12 deficiency anemia	Vitamin B12 deficiency anaemia	95	all	-0.4143	0.0381	26.77	-0.336474	0.0650363	6.63906	-0.455	0.04707	21.3826	0	0	1	1	1	1	1	NA	1	1
1:113834946:A:G	rs2476601	1	113834946	A	G	0.102399	0.149	33	PTPN22	missense_variant	Thyrotoxicosis with or without goiter	Thyrotoxicosis	137	all	-0.2482	0.0254	21.8	-0.153031	0.0487217	2.77362	-0.28373	0.02979	20.7797	0	0	0	1	0	1	1	NA	-	-
1:113834946:A:G	rs2476601	1	113834946	A	G	0.102399	0.149	33	PTPN22	missense_variant	Other deficiency anemia	Nutritional anaemias	95	all	-0.1609	0.0202	14.81	-0.312531	0.0580106	7.14597	-0.14004	0.02153	10.1088	0	0	1	1	1	1	1	NA	1	1
1:113834946:A:G	rs2476601	1	113834946	A	G	0.102399	0.149	33	PTPN22	missense_variant	Other retinal disorders	Other retinal disorders	206	all	-0.1205	0.0163	12.86	-0.0994509	0.0342911	2.42838	-0.12664	0.01851	11.103	0	0	1	1	1	1	1	NA	1	1
1:113834946:A:G	rs2476601	1	113834946	A	G	0.102399	0.144	33	PTPN22	missense_variant	Chronic lymphocytic thyroiditis	Autoimmune thyroiditis	136	all	-0.63	0.0923	11.06	-0.36561	0.134393	2.18581	-0.86615	0.12701	11.0387	0	0	0	0	0	0	1	NA	-	-
1:113834946:A:G	rs2476601	1	113834946	A	G	0.102399	0.149	33	PTPN22	missense_variant	Type 2 diabetes with neurological manifestations	Diabetic neuropathy	172	all	-0.2843	0.0428	10.5	-0.193886	0.0877668	1.56595	-0.31254	0.04906	9.724	0	0	0	1	0	1	1	NA	-	-
1:113834946:A:G	rs2476601	1	113834946	A	G	0.102399	0.148	33	PTPN22	missense_variant	Postproc endocrine and metabolic comp and disorders, NEC	Postprocedural endocrine and metabolic disorders, not elsewhere classified	119	all	-0.2293	0.0364	9.51	-0.188765	0.0562601	3.10072	-0.25844	0.04777	7.2016	0	0	1	1	1	1	1	NA	1	1
1:113834946:A:G	rs2476601	1	113834946	A	G	0.102399	0.149	33	PTPN22	missense_variant	Other disorders of pancreatic internal secretion	Other disorders of glucose regulation and pancreatic internal secretion	121	all	-0.2476	0.0394	9.48	-0.220543	0.063571	3.28237	-0.26448	0.05021	6.8598	0	0	0	0	0	0	1	NA	-	-
1:113834946:A:G	rs2476601	1	113834946	A	G	0.102399	0.149	33	PTPN22	missense_variant	Other non-epithelial cancer of skin	Other malignant neoplasms of skin (=non-melanoma skin cancer)	41	all	0.0814	0.0143	7.92	0.0893144	0.0211015	4.63639	0.07476	0.01943	3.9222	0	0	0	1	0	1	1	NA	-	-
1:113905767:C:T	rs11552449	1	113905767	C	T	0.173824	0.19	33	DCLRE1B	missense_variant	Ischemic Heart Disease	Ischemic heart diseases	238	all	0.0463	0.0082	7.71	0.0496901	0.0107486	5.42208	0.04138	0.01283	2.8998	0.99	0.197	0	1	0	1	1	NA	-	-
1:113905767:C:T	rs11552449	1	113905767	C	T	0.173824	0.19	33	DCLRE1B	missense_variant	Angina pectoris	Angina pectoris	238	all	0.0578	0.0104	7.53	0.0584547	0.0137184	4.69148	0.05683	0.01603	3.4079	0.99	0.197	0	1	0	1	1	NA	-	-
1:115286557:C:T	rs11466111	1	115286557	C	T	0.0178176	0.0124	714	NGF	missense_variant	Hypertension	Hypertension	118	all	0.1144	0.0187	9	0.0960864	0.021517	5.09776	0.17166	0.03805	5.1901	0.99	0.9	1	0	1	0	1	NA	-	-
1:115286557:C:T	rs11466111	1	115286557	C	T	0.0178176	0.0123	714	NGF	missense_variant	Essential hypertension	Hypertension, essential	118	all	0.1121	0.019	8.41	0.0970412	0.0215325	5.18155	0.16617	0.04075	4.3417	0.99	0.9	1	0	1	0	1	NA	-	-
1:115286692:G:A	rs6330	1	115286692	G	A	0.461511	0.473	714	NGF	missense_variant	Spondylosis	Spondylosis	183	all	-0.06	0.0104	8.09	-0.06439	0.0148755	4.82369	-0.05576	0.01455	3.8988	0.96	0.003	1	1	1	1	1	NA	1	1
1:115768346:T:C	rs4074536	1	115768346	T	C	0.293424	0.268	714	CASQ2	missense_variant	Atrial fibrillation and flutter	Atrial fibrillation and flutter	49	all	-0.0557	0.0095	8.31	-0.0596827	0.0122642	5.94445	-0.04956	0.01508	2.9929	0	0	0	1	0	0	1	NA	-	-
1:119895261:A:G	rs2641348	1	119895261	A	G	0.109159	0.149	576	ADAM30	missense_variant	Type 2 diabetes mellitus	Type 2 diabetes, strict (exclude DM1)	118	all	0.0691	0.0105	10.28	0.0706548	0.016085	4.95078	0.06797	0.01393	5.972	0.68	0	0	0	0	1	1	NA	-	-
1:150755063:G:A	rs2230061	1	150755063	G	A	0.354462	0.352	269	CTSS	missense_variant	Other non-epithelial cancer of skin	Other malignant neoplasms of skin (=non-melanoma skin cancer)	41	all	-0.0587	0.0097	8.83	-0.0450347	0.0131748	3.20048	-0.07505	0.01438	6.7477	0.96	0.521	0	0	0	1	1	NA	-	-
1:150986360:A:G	rs267733	1	150986360	A	G	0.161711	0.147	269	ANXA9	missense_variant	Calculus of kidney and ureter	Calculus of kidney and ureter	416	all	0.1227	0.019	9.99	0.122043	0.0263401	5.4439	0.12343	0.02739	5.1794	1	0.95	1	1	1	1	1	NA	1	1
1:150986360:A:G	rs267733	1	150986360	A	G	0.161711	0.147	269	ANXA9	missense_variant	Urinary calculus	Urolithiasis	416	all	0.1079	0.0173	9.33	0.105498	0.0229548	5.36561	0.11108	0.0264	4.5888	1	0.95	1	1	1	1	1	NA	1	1
1:151090481:G:A	rs11204774	1	151090481	G	A	0.0809862	0.0653	269	GABPB2	missense_variant	Other non-epithelial cancer of skin	Other malignant neoplasms of skin (=non-melanoma skin cancer)	41	all	0.1314	0.0175	13.24	0.113482	0.0224531	6.36426	0.1591	0.0279	7.9296	0.78	0.222	0	1	1	1	1	NA	-	-
1:151763100:T:C	rs7007	1	151763100	T	C	0.162464	0.177	269	MRPL9	missense_variant	Ischemic Heart Disease	Ischemic heart diseases	238	all	-0.051	0.0085	8.67	-0.057748	0.0112049	6.59302	-0.04179	0.01314	2.8344	0.89	0.157	0	1	1	1	1	NA	-	-
1:152312600:CACTG:C	rs138381300	1	152312600	CACTG	C	0.0244646	0.014	269	FLG	frameshift_variant	Asthma	Childhood asthma (age<16)	19	all	0.2168	0.026	16.16	0.197784	0.0266382	12.9472	0.57866	0.11629	6.1878	NA	NA	0	0	0	0	1	NA	-	-
1:152312600:CACTG:C	rs138381300	1	152312600	CACTG	C	0.0244646	0.0141	269	FLG	frameshift_variant	Asthma	Asthma	19	all	0.1913	0.0232	15.8	0.197784	0.0266382	12.9472	0.17105	0.0471	3.5498	NA	NA	0	0	0	0	1	NA	-	-
1:152312600:CACTG:C	rs138381300	1	152312600	CACTG	C	0.0244646	0.0139	269	FLG	frameshift_variant	Other non-epithelial cancer of skin	Other malignant neoplasms of skin (=non-melanoma skin cancer)	41	all	0.1946	0.0325	8.69	0.197678	0.0382382	6.62982	0.18659	0.06148	2.6187	NA	NA	1	1	1	1	1	NA	1	1
1:152313385:G:A	rs61816761	1	152313385	G	A	0.0245078	0.00269	269	FLG	stop_gained	Other and unspecified dermatitis	Other and unspecified dermatitis	342	all	0.5455	0.0713	13.71	0.650678	0.0838713	14.0643	0.27258	0.13512	1.36	NA	NA	0	0	0	0	0	Pathogenic/Likely_pathogenic	-	-
1:153689947:G:A	rs35479618	1	153689947	G	A	0.0174714	0.0105	116	NPR1	missense_variant	Hypertension	Hypertension	118	all	0.1208	0.0192	9.52	0.11295	0.0215807	6.77989	0.1502	0.04181	3.4848	0.98	0.304	1	0	1	0	1	NA	-	-
1:153689947:G:A	rs35479618	1	153689947	G	A	0.0174714	0.0105	116	NPR1	missense_variant	Essential hypertension	Hypertension, essential	118	all	0.1208	0.0194	9.29	0.112956	0.021597	6.77117	0.15417	0.04455	3.268	0.98	0.304	1	0	1	0	1	NA	-	-
1:154454494:A:C	rs2228145	1	154454494	A	C	0.409289	0.298	116	IL6R	missense_variant	Ischemic Heart Disease	Ischemic heart diseases	238	all	-0.0376	0.0066	7.82	-0.0368891	0.00832803	5.02482	-0.03886	0.01102	3.3765	0.92	0.02	0	1	0	1	1	NA	-	-
1:154946604:C:T	rs2061690	1	154946604	C	T	0.426139	0.437	116	PBXIP1	missense_variant	Atrial fibrillation and flutter	Atrial fibrillation and flutter	49	all	-0.0969	0.0086	28.46	-0.101543	0.0112613	18.7137	-0.09021	0.01347	10.6705	0.95	0.062	0	0	1	1	1	NA	-	-
1:154946604:C:T	rs2061690	1	154946604	C	T	0.426139	0.439	116	PBXIP1	missense_variant	Cardiac dysrhythmias	Cardiac arrhytmias	49	all	-0.0632	0.0066	21.03	-0.0712802	0.00889366	14.9571	-0.05327	0.00981	7.255	0.95	0.062	0	0	1	1	1	NA	-	-
1:155015228:C:T	rs141845046	1	155015228	C	T	0.0217635	0.0703	116	ZBTB7B	missense_variant	Other non-epithelial cancer of skin	Other malignant neoplasms of skin (=non-melanoma skin cancer)	41	all	0.1449	0.0227	9.77	0.128949	0.0413862	2.73641	0.15183	0.02714	7.6526	0.4	0.33	1	1	0	1	1	NA	-	-
1:155054466:A:C	rs6427128	1	155054466	A	C	0.137936	0.116	116	ADAM15	missense_variant	Varicose veins of lower extremity	Varicose veins	266	all	-0.0889	0.0136	10.14	-0.0648442	0.0191934	3.13733	-0.11346	0.0194	8.3047	0.49	0	1	1	1	1	1	NA	1	1
1:155236376:C:T	rs2230288	1	155236376	C	T	0.0140244	0.0415	116	GBA	missense_variant	Parkinson's disease	Parkinson's disease	596	all	0.4547	0.0674	10.82	0.345202	0.146593	1.7321	0.48398	0.07588	9.7465	0.15	0.027	0	0	0	0	0	Conflicting_interpretations_of_pathogenicity,_risk_factor	-	-
1:157099342:G:A	rs61730132	1	157099342	G	A	0.00901317	0.0161	783	ETV3L	missense_variant	Hypertension	Hypertension	118	all	0.133	0.0224	8.56	0.114787	0.0297906	3.93324	0.15668	0.0339	5.4185	0.99	0.991	1	1	1	1	1	NA	1	1
1:157099342:G:A	rs61730132	1	157099342	G	A	0.00901317	0.0161	783	ETV3L	missense_variant	Essential hypertension	Hypertension, essential	118	all	0.1341	0.023	8.25	0.117018	0.0298046	4.06396	0.15943	0.03623	4.9667	0.99	0.991	1	1	1	1	1	NA	1	1
1:161509955:A:G	rs1801274	1	161509955	A	G	0.465626	0.497	208	FCGR2A	missense_variant	Ulcerative colitis	Ulcerative colitis (strict definition, all Crohn cases excluded)	299	all	-0.168	0.0183	19.29	-0.175007	0.0243164	12.211	-0.15867	0.0279	7.8888	0.6	0	0	0	0	0	1	NA	-	-
1:161509955:A:G	rs1801274	1	161509955	A	G	0.465626	0.497	208	FCGR2A	missense_variant	Inflammatory bowel disease and other gastroenteritis and colitis	Inflammatory bowel disease	299	all	-0.1165	0.0134	17.34	-0.132225	0.0205755	9.88367	-0.10479	0.01777	8.4281	0.6	0	0	0	0	0	1	NA	-	-
1:165661461:A:G	rs6667681	1	165661461	A	G	0.337259	0.342	395	MGST3	missense_variant	Glaucoma	Glaucoma	203	all	-0.0847	0.0114	12.96	-0.0718857	0.0160784	5.10859	-0.0976	0.01616	8.8156	NA	NA	1	0	1	1	1	NA	-	-
1:169421916:A:G	rs3820059	1	169421916	A	G	0.328685	0.285	70	CCDC181	missense_variant	Congenital deficiency of other clotting factors (including factor VII)	Hereditary deficiency of other clotting factors	98	all	-0.8319	0.0622	40.08	-0.851607	0.0695504	33.745	-0.75339	0.1389	7.2346	0.6	0	1	1	1	1	1	NA	-	-
1:169421916:A:G	rs3820059	1	169421916	A	G	0.328685	0.285	70	CCDC181	missense_variant	Other coagulation defects	Other coagulation defects	99	all	-0.3527	0.0323	27.04	-0.355694	0.0433358	15.6475	-0.34907	0.04844	12.2389	0.6	0	1	1	1	0	1	NA	-	-
1:169421916:A:G	rs3820059	1	169421916	A	G	0.328685	0.285	70	CCDC181	missense_variant	Congenital coagulation defects	Chronic Coagulation defects	98	all	-0.4391	0.0476	19.51	-0.584795	0.0595964	22.0027	-0.18098	0.07932	1.6476	0.6	0	1	1	1	1	1	NA	-	-
1:169529737:T:C	rs6030	1	169529737	T	C	0.32634	0.303	70	F5	missense_variant	Other coagulation defects	Other coagulation defects	99	all	-0.1979	0.033	8.71	-0.248091	0.0468643	6.92159	-0.14868	0.04639	2.8696	0	0	1	1	1	0	0	Conflicting_interpretations_of_pathogenicity	-	-
1:169542496:T:C	rs4525	1	169542496	T	C	0.27187	0.223	70	F5	missense_variant	Phlebitis and thrombophlebitis	Phlebitis and thrombophlebitis (not including DVT)	261	all	-0.1903	0.0185	24.17	-0.221876	0.0248382	18.3818	-0.1512	0.02761	7.363	0.82	0.007	1	0	1	0	1	NA	-	-
1:169542496:T:C	rs4525	1	169542496	T	C	0.27187	0.223	70	F5	missense_variant	Acute pulmonary heart disease	Pulmonary embolism	262	all	-0.1404	0.0175	14.91	-0.141374	0.0246843	7.99118	-0.13934	0.02494	7.637	0.82	0.007	1	1	0	0	1	NA	-	-
1:169542496:T:C	rs4525	1	169542496	T	C	0.27187	0.223	70	F5	missense_variant	Pulmonary heart disease	Pulmonary heart disease, diseases of pulmonary circulation	262	all	-0.1201	0.0165	12.44	-0.118356	0.0229949	6.5774	-0.12186	0.02374	6.5453	0.82	0.007	1	1	0	0	1	NA	-	-
1:169611647:C:T	rs6131	1	169611647	C	T	0.16728	0.206	70	SELP	missense_variant	Congenital deficiency of other clotting factors (including factor VII)	Hereditary deficiency of other clotting factors	98	all	0.6178	0.0741	16.13	0.708011	0.0858529	15.7886	0.35485	0.14659	1.8099	0.72	0.007	1	1	1	1	1	NA	1	1
1:170166552:A:G	rs41272485	1	170166552	A	G	0.0388415	0.037	70	METTL11B	missense_variant	Congenital deficiency of other clotting factors (including factor VII)	Hereditary deficiency of other clotting factors	98	all	1.16	0.1279	18.92	1.14006	0.137911	15.861	1.28216	0.34174	3.7557	1	0.999	1	1	1	1	1	NA	1	1
1:170166552:A:G	rs41272485	1	170166552	A	G	0.0388415	0.0371	70	METTL11B	missense_variant	Congenital coagulation defects	Chronic Coagulation defects	98	all	0.8369	0.1012	15.87	0.936806	0.119241	14.403	0.57949	0.19142	2.6078	1	0.999	1	1	1	1	1	NA	1	1
1:170166552:A:G	rs41272485	1	170166552	A	G	0.0388415	0.037	70	METTL11B	missense_variant	Other coagulation defects	Other coagulation defects	99	all	0.5602	0.0727	13.88	0.580308	0.0928405	9.38839	0.52841	0.11692	5.2079	1	0.999	1	0	1	0	1	NA	-	-
1:170166552:A:G	rs41272485	1	170166552	A	G	0.0388415	0.0377	70	METTL11B	missense_variant	Atrial fibrillation and flutter	Atrial fibrillation and flutter	49	all	0.1433	0.0217	10.4	0.113651	0.0279765	4.31359	0.18785	0.03434	7.3455	1	0.999	1	1	0	1	1	NA	-	-
1:170166552:A:G	rs41272485	1	170166552	A	G	0.0388415	0.037	70	METTL11B	missense_variant	Phlebitis and thrombophlebitis	Phlebitis and thrombophlebitis (not including DVT)	261	all	0.2352	0.0389	8.83	0.279754	0.0510211	7.37891	0.1734	0.0601	2.408	1	0.999	1	1	1	1	1	NA	-	-
1:171636338:G:A	rs74315329	1	171636338	G	A	0.00135688	0.00288	48	MYOC	stop_gained	Glaucoma	Glaucoma	203	all	1.5404	0.1007	52.06	1.52138	0.131515	30.2234	1.5673	0.15668	22.8317	NA	NA	0	0	0	0	0	Pathogenic/Likely_pathogenic	-	-
1:171636338:G:A	rs74315329	1	171636338	G	A	0.00135688	0.00283	48	MYOC	stop_gained	Open-angle glaucoma	Primary open-angle glaucoma	203	all	1.9976	0.177	28.81	1.67967	0.285715	8.38387	2.19559	0.22547	21.6817	NA	NA	0	0	0	0	0	Pathogenic/Likely_pathogenic	-	-
1:171636338:G:A	rs74315329	1	171636338	G	A	0.00135688	0.00288	48	MYOC	stop_gained	Open-angle glaucoma	Juvenile Open Angle Glaucoma	203	all	1.9627	0.1884	24.68	1.67967	0.285715	8.38387	2.18057	0.25067	17.4744	NA	NA	0	0	0	0	0	Pathogenic/Likely_pathogenic	-	-
1:174547861:C:T	rs41266050	1	174547861	C	T	0.244511	0.267	763	RABGAP1L	missense_variant	Internal derangement of knee	Internar derangement of knee	367	all	-0.0542	0.009	8.7	-0.0496582	0.0134425	3.65629	-0.05794	0.0122	5.6892	NA	NA	1	1	1	1	1	NA	1	1
1:183125412:T:C	rs20558	1	183125412	T	C	0.429421	0.413	314	LAMC1	missense_variant	Benign neoplasm of colon, rectum, anus and anal canal	Benign neoplasm of colon, rectum, anus and anal canal	54	all	-0.0682	0.0091	13.14	-0.0643795	0.0117756	7.33984	-0.07395	0.0144	6.5536	0	0	1	1	1	1	1	NA	-	-
1:183563445:G:T	rs17849502	1	183563445	G	T	0.052367	0.0382	314	NCF2	missense_variant	Systemic lupus erythematosus	Systemic lupus erythematosus	355	all	0.6385	0.0875	12.53	0.448287	0.104412	4.75467	1.08773	0.16047	10.9157	0.94	0.919	0	0	0	0	1	NA	-	-
1:183563445:G:T	rs17849502	1	183563445	G	T	0.052367	0.0381	314	NCF2	missense_variant	Intestinal malabsorption (non-celiac)	Intestinal malabsorbtion	317	all	0.3219	0.0555	8.17	0.299338	0.0605075	6.12309	0.44215	0.13962	2.812	0.94	0.919	0	1	0	1	1	NA	-	-
1:184054395:A:C	rs1046934	1	184054395	A	C	0.347233	0.409	314	TSEN15	missense_variant	Osteoarthritis of hip	Coxarthrosis,	370	all	-0.0779	0.0098	14.86	-0.0694267	0.0129976	7.0354	-0.08892	0.01477	8.7544	0.96	0.59	1	1	1	1	1	NA	1	1
1:196690107:C:T	rs1061170	1	196690107	C	T	0.384668	0.437	26	CFH	missense_variant	Degeneration of macula and posterior pole of retina	Degeneration of macula and posterior pole	206	all	-0.2866	0.0144	87.26	-0.233517	0.0258129	18.8309	-0.31057	0.01737	70.7795	0	0	0	0	0	0	0	Benign	-	-
1:196690107:C:T	rs1061170	1	196690107	C	T	0.384668	0.437	26	CFH	missense_variant	Other retinal disorders	Other retinal disorders	206	all	-0.1622	0.0113	45.95	-0.181907	0.0215696	16.4742	-0.15478	0.01328	30.6778	0	0	0	0	0	0	0	Benign	-	-
1:196994128:C:CAA	rs565457964	1	196994128	C	CAA	0.00314529	0.0397	26	CFHR5	frameshift_variant	Degeneration of macula and posterior pole of retina	Degeneration of macula and posterior pole	206	all	-0.3608	0.0451	14.92	-0.474984	0.233136	1.38077	-0.35634	0.04594	14.0565	NA	NA	1	0	0	0	1	NA	-	-
1:205161285:A:G	rs3851294	1	205161285	A	G	0.092005	0.082	303	DSTYK	missense_variant	Contracture of palmar fascia [Dupuytren's disease]	Palmar fascial fibromatosis [Dupuytren]	380	all	-0.237	0.0294	15.09	-0.232435	0.0373423	9.31576	-0.24435	0.04779	6.4981	0.82	0	1	1	1	1	1	NA	1	1
1:205161285:A:G	rs3851294	1	205161285	A	G	0.092005	0.082	303	DSTYK	missense_variant	Fasciitis	Fibroblastic disorders	380	all	-0.1937	0.0259	13.15	-0.217236	0.0352284	9.15606	-0.16618	0.03813	4.8831	0.82	0	1	1	1	1	1	NA	1	1
1:220884304:C:T	rs2738755	1	220884304	C	T	0.329297	0.352	527	HLX	missense_variant	Appendicitis	Appendicitis, broad definition	18	all	-0.07	0.0104	10.77	-0.0844539	0.0254648	3.04023	-0.06715	0.0114	8.4137	0.99	0.007	1	1	1	1	1	NA	1	1
1:220884304:C:T	rs2738755	1	220884304	C	T	0.329297	0.352	527	HLX	missense_variant	Appendiceal conditions	Diseases of appendix	18	all	-0.0691	0.0103	10.73	-0.0751424	0.0247971	2.61205	-0.0679	0.01132	8.6961	0.99	0.007	1	1	1	1	1	NA	1	1
1:220884304:C:T	rs2738755	1	220884304	C	T	0.329297	0.352	527	HLX	missense_variant	Acute appendicitis	Acute appendicitis	18	all	-0.0698	0.0108	10.07	-0.0693666	0.0273432	1.95139	-0.06992	0.0117	8.6411	0.99	0.007	1	1	1	1	1	NA	1	1
1:222746553:T:G	rs2378607	1	222746553	T	G	0.320393	0.272	651	FAM177B	missense_variant	Ischemic Heart Disease	Ischemic heart diseases	238	all	0.0439	0.0069	9.59	0.0474184	0.00881545	7.12553	0.03811	0.01125	3.1508	0.93	0.007	0	0	1	0	1	NA	-	-
1:228204107:G:T	rs11800309	1	228204107	G	T	0.241987	0.332	583	C1orf145	stop_gained	Hypertension	Hypertension	118	all	0.0351	0.0054	10.18	0.0342691	0.00671082	6.48398	0.03651	0.00896	4.3349	NA	NA	1	0	1	1	1	NA	-	-
1:228204107:G:T	rs11800309	1	228204107	G	T	0.241987	0.331	583	C1orf145	stop_gained	Essential hypertension	Hypertension, essential	118	all	0.0336	0.0055	9.01	0.0343841	0.00671617	6.51401	0.03203	0.00957	3.086	NA	NA	1	0	1	1	1	NA	-	-
1:230710048:A:G	rs699	1	230710048	A	G	0.400987	0.429	460	AGT	missense_variant	Hypertension	Hypertension	118	all	0.0341	0.0048	11.78	0.0320652	0.00587493	7.31731	0.03847	0.00851	5.2067	0	0	1	0	1	0	0	Benign	-	-
1:230710048:A:G	rs699	1	230710048	A	G	0.400987	0.428	460	AGT	missense_variant	Essential hypertension	Hypertension, essential	118	all	0.0329	0.0049	10.6	0.0322524	0.00587963	7.38464	0.03458	0.00909	3.8452	0	0	1	0	1	0	0	Benign	-	-
1:241860596:A:G	rs4149909	1	241860596	A	G	0.0330374	0.0319	693	EXO1	missense_variant	Polyp of female genital organs	Polyp of the female genital tract	448	females	0.1821	0.0293	9.28	0.165254	0.0375411	4.96945	0.20844	0.04695	5.0456	1	0.963	1	1	1	1	1	NA	1	1
1:241860596:A:G	rs4149909	1	241860596	A	G	0.0328285	0.0317	693	EXO1	missense_variant	Other non-epithelial cancer of skin	Other malignant neoplasms of skin (=non-melanoma skin cancer)	41	all	0.1524	0.0257	8.55	0.144975	0.0339032	4.72091	0.16246	0.03927	4.4535	1	0.963	0	1	0	1	1	NA	-	-
1:247556467:G:A	rs56043070	1	247556467	G	A	0.0707169	0.0543	547	GCSAML	splice_donor_variant	Urticaria	Urticaria	365	all	0.2613	0.0392	10.57	0.355117	0.119948	2.51279	0.25007	0.0415	8.7759	NA	NA	1	1	1	1	1	NA	1	1
2:11562535:A:C	rs10929757	2	11562535	A	C	0.419898	0.337	524	GREB1	missense_variant	Uterine leiomyoma	Leiomyoma of uterus	61	females	0.0643	0.0096	10.77	0.0607282	0.0147612	4.4103	0.06693	0.01254	7.0254	0.67	0.001	0	0	0	0	1	NA	-	-
2:11562535:A:C	rs10929757	2	11562535	A	C	0.419898	0.337	524	GREB1	missense_variant	Endometriosis	Endometriosis	61	females	0.0769	0.0139	7.53	0.0657495	0.0235655	2.27823	0.08281	0.01715	5.8613	0.67	0.001	0	0	0	0	1	NA	-	-
2:21041028:G:A	rs1367117	2	21041028	G	A	0.338154	0.281	60	APOB	missense_variant	Disorders of lipoprotein metabolism and other lipidemias	Disorders of lipoprotein metabolism and other lipidaemias	123	all	0.0946	0.0068	43.68	0.085477	0.0079967	25.941	0.11761	0.0127	19.7044	0.99	0.01	1	0	0	0	0	Benign/Likely_benign	-	-
2:21041028:G:A	rs1367117	2	21041028	G	A	0.338154	0.28	60	APOB	missense_variant	Hypercholesterolemia	Pure hypercholesterolaemia	123	all	0.0922	0.0073	36.31	0.0852651	0.00826022	24.2531	0.11575	0.01517	13.6307	0.99	0.01	1	0	0	0	0	Benign/Likely_benign	-	-
2:24918669:A:G	rs11676272	2	24918669	A	G	0.487598	0.419	666	ADCY3	missense_variant	Nasal polyps	Nasal polyp	276	all	-0.1088	0.0173	9.47	-0.11061	0.024717	5.11696	-0.10705	0.02428	4.9843	0.58	0	1	1	1	1	1	NA	1	1
2:27104404:C:T	rs3769142	2	27104404	C	T	0.0088897	0.00447	176	CGREF1	missense_variant	Hypertension	Hypertension	118	all	0.1655	0.0275	8.75	0.158396	0.0303289	6.75349	0.19825	0.06526	2.623	0.99	0	1	1	1	1	1	NA	1	1
2:27104404:C:T	rs3769142	2	27104404	C	T	0.0088897	0.00446	176	CGREF1	missense_variant	Essential hypertension	Hypertension, essential	118	all	0.1653	0.0278	8.54	0.15908	0.0303524	6.79692	0.19814	0.06985	2.3411	0.99	0	1	1	1	1	1	NA	1	1
2:27508073:T:C	rs1260326	2	27508073	T	C	0.392674	0.351	176	GCKR	missense_variant	Disorders of lipoprotein metabolism and other lipidemias	Disorders of lipoprotein metabolism and other lipidaemias	123	all	-0.063	0.0065	21.39	-0.0645886	0.0077581	16.0751	-0.0592	0.012	6.0931	0	0	0	0	0	0	1	NA	-	-
2:27508073:T:C	rs1260326	2	27508073	T	C	0.392674	0.351	176	GCKR	missense_variant	Cholelithiasis	Cholelithiasis	89	all	0.0768	0.0083	19.69	0.0856595	0.0118585	12.2951	0.06831	0.0116	8.4136	0	0	0	1	0	1	1	NA	-	-
2:27508073:T:C	rs1260326	2	27508073	T	C	0.392674	0.351	176	GCKR	missense_variant	Gout	Gout	386	all	-0.1493	0.0162	19.4	-0.169841	0.0222216	13.6734	-0.12566	0.0238	6.887	0	0	0	0	0	0	1	NA	-	-
2:27508073:T:C	rs1260326	2	27508073	T	C	0.392674	0.351	176	GCKR	missense_variant	Cholelithiasis and cholecystitis	Cholelithiasis, broad definition with cholecystitis	89	all	0.0736	0.008	19.27	0.0809992	0.0113235	12.0717	0.06601	0.0114	8.1468	0	0	0	1	0	1	1	NA	-	-
2:27508073:T:C	rs1260326	2	27508073	T	C	0.392674	0.35	176	GCKR	missense_variant	Hypercholesterolemia	Pure hypercholesterolaemia	123	all	-0.0625	0.007	18.41	-0.0668804	0.00801277	16.1538	-0.04861	0.01434	3.1573	0	0	0	0	0	0	1	NA	-	-
2:27508073:T:C	rs1260326	2	27508073	T	C	0.392674	0.351	176	GCKR	missense_variant	Type 2 diabetes mellitus	Type 2 diabetes, strict (exclude DM1)	118	all	0.0628	0.0074	16.69	0.0662381	0.0104834	9.57795	0.05942	0.01044	7.8943	0	0	0	0	0	0	1	NA	-	-
2:27508073:T:C	rs1260326	2	27508073	T	C	0.392674	0.35	176	GCKR	missense_variant	Mixed hyperlipidemia	Mixed hyperlipidaemia	125	all	-0.3417	0.0514	10.54	-0.295389	0.106379	2.2604	-0.35577	0.05864	8.8843	0	0	1	1	1	1	1	NA	-	-
2:38070996:T:C	rs1800440	2	38070996	T	C	0.186199	0.148	672	CYP1B1	missense_variant	Other non-epithelial cancer of skin	Other malignant neoplasms of skin (=non-melanoma skin cancer)	41	all	-0.0782	0.0125	9.39	-0.0920144	0.0164104	7.68665	-0.05899	0.01933	2.6433	1	0.668	0	1	0	1	1	NA	-	-
2:38070996:T:C	rs1800440	2	38070996	T	C	0.186199	0.148	672	CYP1B1	missense_variant	Chronic dermatitis due to solar radiation	Skin changes due to chronic exposure to nonionizing radiation	357	all	-0.1181	0.0215	7.43	-0.136934	0.0343251	4.17875	-0.106	0.02748	3.9402	1	0.668	0	1	0	1	1	NA	-	-
2:43224818:G:A	rs149290349	2	43224818	G	A	0.074915	0.0341	2	ZFP36L2	missense_variant	Inguinal hernia	Inguinal hernia	314	all	-0.1054	0.0184	8.01	-0.111934	0.0222221	6.32541	-0.09112	0.03269	2.2747	0.97	0.118	1	1	1	1	1	NA	1	1
2:43292838:C:T	rs35720761	2	43292838	C	T	0.129228	0.0671	2	THADA	missense_variant	Type 2 diabetes mellitus	Type 2 diabetes, strict (exclude DM1)	118	all	-0.1022	0.0123	16.07	-0.096296	0.0155162	9.26527	-0.11196	0.02006	7.6242	0.92	0.015	0	0	0	0	1	NA	-	-
2:43762386:C:G	rs76859622	2	43762386	C	G	0.0303768	0.0279	2	PLEKHH2	missense_variant	Cholelithiasis and cholecystitis	Cholelithiasis, broad definition with cholecystitis	89	all	-0.1299	0.0235	7.49	-0.111117	0.03298	3.12277	-0.14911	0.03344	5.0852	1	0.063	1	1	1	0	1	NA	-	-
2:43762386:C:G	rs76859622	2	43762386	C	G	0.0303768	0.0279	2	PLEKHH2	missense_variant	Cholelithiasis	Cholelithiasis	89	all	-0.1334	0.0242	7.43	-0.115753	0.0345793	3.08856	-0.15045	0.034	5.0153	1	0.063	1	1	1	0	1	NA	-	-
2:43800874:A:T	rs11556157	2	43800874	A	T	0.243375	0.234	2	DYNC2LI1	missense_variant	Cholelithiasis	Cholelithiasis	89	all	-0.1614	0.0095	63.84	-0.134475	0.0137036	22.0051	-0.18651	0.01322	44.4523	0.54	0.001	1	0	1	0	1	NA	-	-
2:43800874:A:T	rs11556157	2	43800874	A	T	0.243375	0.234	2	DYNC2LI1	missense_variant	Cholelithiasis and cholecystitis	Cholelithiasis, broad definition with cholecystitis	89	all	-0.1545	0.0092	62.4	-0.127084	0.0130725	21.6121	-0.18164	0.01299	43.688	0.54	0.001	1	0	1	0	1	NA	-	-
2:43837951:G:A	rs6756629	2	43837951	G	A	0.0630069	0.0823	2	ABCG5	missense_variant	Cholelithiasis	Cholelithiasis	89	all	0.7084	0.0146	510.8	0.590817	0.0202159	187.034	0.83766	0.0212014	340.663	0.99	0.65	0	0	1	0	1	NA	-	-
2:43837951:G:A	rs6756629	2	43837951	G	A	0.0630069	0.0823	2	ABCG5	missense_variant	Cholelithiasis and cholecystitis	Cholelithiasis, broad definition with cholecystitis	89	all	0.6854	0.0142	507.45	0.575561	0.0194352	192.011	0.81143	0.0208108	331.815	0.99	0.65	0	0	1	0	1	NA	-	-
2:43837951:G:A	rs6756629	2	43837951	G	A	0.0630069	0.0776	2	ABCG5	missense_variant	Cholecystitis without cholelithiasis	Chlocystitis	300	all	0.3866	0.0364	25.67	0.424368	0.0476961	18.2425	0.33423	0.0562	8.5648	0.99	0.65	1	1	1	1	1	NA	-	-
2:43837951:G:A	rs6756629	2	43837951	G	A	0.0630069	0.0775	2	ABCG5	missense_variant	Other diseases of gallbladder	Other diseases of gallbladder	309	all	0.5027	0.0474	25.56	0.559363	0.0539253	24.4824	0.31047	0.09936	2.7496	0.99	0.65	0	0	1	0	1	NA	-	-
2:43837951:G:A	rs6756629	2	43837951	G	A	0.0630069	0.0823	2	ABCG5	missense_variant	Disorders of lipoprotein metabolism and other lipidemias	Disorders of lipoprotein metabolism and other lipidaemias	123	all	-0.1277	0.0128	22.82	-0.112845	0.0161037	11.6148	-0.15288	0.02096	12.5242	0.99	0.65	1	0	1	0	1	NA	-	-
2:43837951:G:A	rs6756629	2	43837951	G	A	0.0630069	0.0777	2	ABCG5	missense_variant	Acute pancreatitis	Acute pancreatitis	294	all	0.3108	0.0351	18.03	0.358946	0.05578	9.90852	0.27903	0.04526	9.1523	0.99	0.65	1	1	1	1	1	NA	1	1
2:43837951:G:A	rs6756629	2	43837951	G	A	0.0630069	0.0825	2	ABCG5	missense_variant	Hypercholesterolemia	Pure hypercholesterolaemia	123	all	-0.1205	0.0138	17.52	-0.10705	0.0166303	9.91426	-0.15088	0.02494	8.8377	0.99	0.65	1	0	1	0	1	NA	-	-
2:43837951:G:A	rs6756629	2	43837951	G	A	0.0630069	0.0824	2	ABCG5	missense_variant	Abdominal and pelvic pain	Abdominal and pelvic pain	496	all	0.0831	0.0102	15.29	0.0904072	0.0163606	7.48439	0.07838	0.01315	8.6026	0.99	0.65	1	1	1	1	1	NA	1	1
2:43837951:G:A	rs6756629	2	43837951	G	A	0.0630069	0.0775	2	ABCG5	missense_variant	Other diseases of biliary tract	Other diseases of biliary tract	297	all	0.3506	0.0438	14.92	0.367511	0.0531328	11.3355	0.31482	0.07739	4.3241	0.99	0.65	1	1	1	1	1	NA	1	1
2:43872294:C:A	rs4148217	2	43872294	C	A	0.182258	0.216	2	ABCG8	missense_variant	Cholelithiasis	Cholelithiasis	89	all	0.0728	0.0099	12.74	0.107981	0.0146183	12.8226	0.04314	0.01344	2.8762	0.78	0.046	1	1	0	0	1	NA	-	-
2:43872294:C:A	rs4148217	2	43872294	C	A	0.182258	0.216	2	ABCG8	missense_variant	Cholelithiasis and cholecystitis	Cholelithiasis, broad definition with cholecystitis	89	all	0.0695	0.0096	12.34	0.104648	0.0139755	13.1552	0.03809	0.01322	2.4016	0.78	0.046	1	1	0	0	1	NA	-	-
2:44320435:G:A	rs698761	2	44320435	G	A	0.302916	0.398	2	SLC3A1	missense_variant	Cholelithiasis	Cholelithiasis	89	all	0.0627	0.0084	13.09	0.0344876	0.0125806	2.21332	0.08525	0.01126	13.4202	0.74	0	1	1	1	1	1	NA	1	1
2:44320435:G:A	rs698761	2	44320435	G	A	0.302916	0.398	2	SLC3A1	missense_variant	Cholelithiasis and cholecystitis	Cholelithiasis, broad definition with cholecystitis	89	all	0.0598	0.0081	12.67	0.0314856	0.0120128	2.05716	0.08386	0.01108	13.4296	0.74	0	1	1	1	1	1	NA	1	1
2:55645403:T:C	rs7594497	2	55645403	T	C	0.0534039	0.0366	825	PNPT1	missense_variant	Inguinal hernia	Inguinal hernia	314	all	0.1133	0.0194	8.27	0.103674	0.0249055	4.50239	0.12811	0.031	4.4459	0.81	0.003	1	1	1	1	1	NA	-	1
2:68157965:A:G	rs2044693	2	68157965	A	G	0.357028	0.301	74	PNO1	missense_variant	Varicose veins of lower extremity	Varicose veins	266	all	0.13	0.0098	39.31	0.146906	0.0142448	24.2106	0.11468	0.01354	16.6075	0.58	0	0	1	1	1	1	NA	-	-
2:85553413:C:T	rs699664	2	85553413	C	T	0.330416	0.317	548	GGCX	missense_variant	Ischemic Heart Disease	Ischemic heart diseases	238	all	0.0451	0.0068	10.56	0.0435676	0.00869648	6.2637	0.04741	0.01078	4.9582	0.39	0.001	0	0	0	1	1	NA	-	-
2:85553413:C:T	rs699664	2	85553413	C	T	0.330416	0.317	548	GGCX	missense_variant	Angina pectoris	Angina pectoris	238	all	0.0471	0.0086	7.41	0.0455611	0.0111203	4.37847	0.0493	0.01344	3.612	0.39	0.001	0	0	0	1	1	NA	-	-
2:102351752:A:G	rs10204137	2	102351752	A	G	0.382221	0.41	87	IL1RL1	missense_variant	Nasal polyps	Nasal polyp	276	all	-0.1552	0.0177	17.73	-0.180845	0.0257456	11.6673	-0.13211	0.02438	7.222	0	0.001	0	1	0	1	1	NA	-	-
2:102351902:T:C	rs10206753	2	102351902	T	C	0.382199	0.409	87	IL1RL1	missense_variant	Asthma	Asthma	19	all	-0.0882	0.0069	36.32	-0.0964982	0.00902561	25.953	-0.07629	0.01085	11.6892	1	0.02	0	0	0	0	1	NA	-	-
2:102351902:T:C	rs10206753	2	102351902	T	C	0.382199	0.41	87	IL1RL1	missense_variant	Asthma	Childhood asthma (age<16)	19	all	-0.1003	0.0086	31.04	-0.0964982	0.00902561	25.953	-0.13358	0.02674	6.2304	1	0.02	0	0	0	0	1	NA	-	-
2:102351902:T:C	rs10206753	2	102351902	T	C	0.382199	0.409	87	IL1RL1	missense_variant	Chronic airway obstruction	Chronic lower respiratory diseases	91	all	-0.0633	0.0073	17.4	-0.0425176	0.0130435	2.95256	-0.07278	0.0088	15.8726	1	0.02	1	1	1	1	1	NA	1	1
2:112074958:CAAT:C	rs748302198	2	112074958	CAAT	C	0.391062	0.268	886	TMEM87B	inframe_deletion	Varicose veins of lower extremity	Varicose veins	266	all	-0.0561	0.0099	7.91	-0.0424593	0.0138608	2.65968	-0.07017	0.01403	6.2481	NA	NA	1	1	1	1	1	NA	1	1
2:162267541:C:T	rs1990760	2	162267541	C	T	0.390703	0.414	469	IFIH1	missense_variant	Other vitamin B12 deficiency anemia	Vitamin B12 deficiency anaemia	95	all	0.185	0.0264	11.6	0.152848	0.0447039	3.20188	0.20219	0.03274	9.1825	0.24	0.021	1	1	1	1	1	NA	1	1
2:162267541:C:T	rs1990760	2	162267541	C	T	0.390703	0.414	469	IFIH1	missense_variant	Angina pectoris	Angina pectoris	238	all	0.0498	0.0082	8.87	0.0426309	0.0107777	4.11704	0.05981	0.0127	5.6061	0.24	0.021	0	1	0	1	1	NA	-	-
2:162268127:T:C	rs35667974	2	162268127	T	C	0.0212747	0.0192	469	IFIH1	missense_variant	Ischemic Heart Disease	Ischemic heart diseases	238	all	-0.133	0.0227	8.31	-0.089428	0.0290244	2.68569	-0.20224	0.03658	7.4912	0.91	0.859	1	1	0	1	1	NA	-	-
2:164694691:T:C	rs7607980	2	164694691	T	C	0.120019	0.0994	289	COBLL1	missense_variant	Type 2 diabetes mellitus	Type 2 diabetes, strict (exclude DM1)	118	all	-0.0948	0.0116	15.52	-0.0946461	0.0160393	8.44181	-0.09491	0.01679	7.8005	0.94	0.205	0	0	0	0	1	NA	-	-
2:178566270:G:A	rs3731746	2	178566270	G	A	0.156293	0.168	161	TTN	missense_variant	Atrial fibrillation and flutter	Atrial fibrillation and flutter	49	all	0.113	0.0114	22.38	0.110214	0.0149514	12.7727	0.11688	0.01767	10.4273	NA	0.503	0	0	0	0	1	NA	-	-
2:178566270:G:A	rs3731746	2	178566270	G	A	0.156293	0.167	161	TTN	missense_variant	Cardiac dysrhythmias	Cardiac arrhytmias	49	all	0.0817	0.0088	19.95	0.0897594	0.011882	13.3754	0.07203	0.01296	7.5683	NA	0.503	0	0	0	0	1	NA	-	-
2:178735921:C:T	rs2742347	2	178735921	C	T	0.0475836	0.0591	161	TTN	missense_variant	Atrioventricular [AV] block	AV-block	241	all	0.2483	0.042	8.48	0.164334	0.0593958	2.24706	0.33215	0.05933	7.6647	NA	0	1	1	1	1	1	NA	1	1
2:180989965:C:T	rs61080739	2	180989965	C	T	0.296498	0.294	823	UBE2E3	missense_variant	Hypertension	Hypertension	118	all	-0.0305	0.0052	8.28	-0.0263519	0.0063076	4.53114	-0.03933	0.00928	4.6449	NA	NA	1	1	1	1	1	NA	1	1
2:180989965:C:T	rs61080739	2	180989965	C	T	0.296498	0.294	823	UBE2E3	missense_variant	Essential hypertension	Hypertension, essential	118	all	-0.0302	0.0053	7.84	-0.0270183	0.00631278	4.72829	-0.03793	0.00991	3.888	NA	NA	1	1	1	1	1	NA	1	1
2:191073180:T:A	rs140675301	2	191073180	T	A	0.00199204	0.00199	648	STAT4	missense_variant	Rheumatoid arthritis with rheumatoid factor	Seropositive rheumatoid arthritis	400	all	1.3354	0.211	9.61	1.22786	0.413445	2.52582	1.37327	0.24538	7.6602	0.74	0.622	1	1	0	0	1	NA	-	-
2:191073180:T:A	rs140675301	2	191073180	T	A	0.00199204	0.00208	648	STAT4	missense_variant	Rheumatoid arthritis	Rheumatoid arthritis	400	all	0.758	0.1363	7.57	0.510711	0.186983	2.20011	1.03863	0.19918	6.7344	0.74	0.622	1	1	0	0	1	NA	-	-
2:201350769:C:G	rs13014235	2	201350769	C	G	0.393872	0.423	55	ALS2CR12	missense_variant	Other non-epithelial cancer of skin	Other malignant neoplasms of skin (=non-melanoma skin cancer)	41	all	-0.1363	0.0094	46.98	-0.145953	0.0127018	29.8331	-0.12467	0.01396	18.3751	0.25	0	0	0	0	0	1	NA	-	-
2:202982094:A:T	rs72932557	2	202982094	A	T	0.127978	0.113	218	CARF	missense_variant	Ischemic Heart Disease	Ischemic heart diseases	238	all	0.0871	0.0096	18.82	0.0735577	0.0121264	8.88203	0.11014	0.01584	11.443	0	0	0	0	0	0	1	NA	-	-
2:202982094:A:T	rs72932557	2	202982094	A	T	0.127978	0.113	218	CARF	missense_variant	Angina pectoris	Angina pectoris	238	all	0.0948	0.0122	14.09	0.071343	0.0155086	5.37464	0.13279	0.01977	10.7331	0	0	0	0	0	0	1	NA	-	-
2:203867991:A:G	rs231775	2	203867991	A	G	0.38591	0.482	218	CTLA4	missense_variant	Graves' disease	Thyrotoxicosis with diffuse goitre	137	all	0.1874	0.0258	12.43	0.127245	0.0645288	1.31318	0.19878	0.02813	11.7972	0.79	0.001	0	0	0	0	0	Benign	-	-
2:203867991:A:G	rs231775	2	203867991	A	G	0.38591	0.479	218	CTLA4	missense_variant	Thyrotoxicosis with or without goiter	Thyrotoxicosis	137	all	0.1244	0.0174	12.07	0.131065	0.0313199	4.54436	0.12136	0.0209	8.196	0.79	0.001	0	0	0	0	0	Benign	-	-
2:210675783:C:A	rs1047891	2	210675783	C	A	0.315127	0.322	536	CPS1	missense_variant	Cholelithiasis and cholecystitis	Cholelithiasis, broad definition with cholecystitis	89	all	-0.0558	0.0083	10.68	-0.0567204	0.0119194	5.71019	-0.05498	0.01165	5.6223	0.77	0.013	1	1	1	1	1	NA	1	1
2:210675783:C:A	rs1047891	2	210675783	C	A	0.315127	0.322	536	CPS1	missense_variant	Cholelithiasis	Cholelithiasis	89	all	-0.0574	0.0086	10.62	-0.0599833	0.012482	5.81161	-0.0551	0.01185	5.4789	0.77	0.013	1	1	1	1	1	NA	1	1
2:218282080:G:A	rs2292553	2	218282080	G	A	0.43712	0.332	301	TMBIM1	missense_variant	Cholelithiasis	Cholelithiasis	89	all	0.0558	0.0083	10.84	0.0478197	0.0116479	4.3941	0.0638	0.01171	7.2979	0.96	0	0	1	0	1	1	NA	-	-
2:218282080:G:A	rs2292553	2	218282080	G	A	0.43712	0.332	301	TMBIM1	missense_variant	Cholelithiasis and cholecystitis	Cholelithiasis, broad definition with cholecystitis	89	all	0.0532	0.008	10.53	0.0444451	0.0111249	4.18931	0.06253	0.01151	7.2505	0.96	0	0	1	0	1	1	NA	-	-
2:218890289:T:A	rs121908120	2	218890289	T	A	0.0271452	0.0063	301	WNT10A	missense_variant	Follicular cysts of skin and subcutaneous tissue	Follicular cysts of skin and subcutaneous tissue	346	all	-0.4106	0.0508	15.18	-0.413811	0.0536128	13.9292	-0.38179	0.15961	1.7759	1	0.989	1	1	1	1	1	NA	1	1
2:232336139:A:G	rs9678004	2	232336139	A	G	0.0655949	0.0707	420	DIS3L2	splice_acceptor_variant	Benign neoplasm of ovary	Benign neoplasm of ovary	69	females	0.2135	0.0389	7.4	0.249212	0.0678382	3.62135	0.19607	0.04747	4.4406	NA	NA	1	1	1	1	1	NA	1	1
2:232520686:G:A	rs1550094	2	232520686	G	A	0.303161	0.247	420	PRSS56	missense_variant	Myopia	Myopia	207	all	-0.1794	0.0266	10.84	-0.188969	0.0372092	6.41987	-0.16948	0.03794	5.1007	0	0	0	0	0	0	1	NA	-	-
2:232768750:G:A	rs1801251	2	232768750	G	A	0.364858	0.248	420	KCNJ13	missense_variant	Nasal polyps	Nasal polyp	276	all	-0.138	0.019	12.45	-0.166205	0.0260116	9.7792	-0.10585	0.02775	3.8653	0.61	0	1	0	1	1	1	NA	-	-
2:233346901:G:A	rs1046974	2	233346901	G	A	0.412523	0.387	11	SAG	missense_variant	Urinary calculus	Urolithiasis	416	all	0.0758	0.0129	8.37	0.0696386	0.0174604	4.177	0.08336	0.0192	4.8503	0.81	0	0	1	1	1	1	NA	-	-
2:233346901:G:A	rs1046974	2	233346901	G	A	0.412523	0.387	11	SAG	missense_variant	Calculus of kidney and ureter	Calculus of kidney and ureter	416	all	0.0796	0.0142	7.74	0.0754962	0.0201156	3.75782	0.0837	0.01992	4.5785	0.81	0	0	1	1	1	1	NA	-	-
2:233693556:A:C	rs1105879	2	233693556	A	C	0.336633	0.451	11	UGT1A6	missense_variant	Cholelithiasis and cholecystitis	Cholelithiasis, broad definition with cholecystitis	89	all	0.0786	0.0079	22.32	0.0639162	0.0115864	7.46108	0.09157	0.01092	16.3098	0.98	0.103	0	1	0	1	1	NA	-	-
2:233693556:A:C	rs1105879	2	233693556	A	C	0.336633	0.451	11	UGT1A6	missense_variant	Cholelithiasis	Cholelithiasis	89	all	0.0786	0.0082	21.11	0.0659533	0.0121245	7.27269	0.08924	0.0111	15.0499	0.98	0.103	0	1	0	1	1	NA	-	-
2:233713141:C:G	rs3755322	2	233713141	C	G	0.0839	0.0741	11	UGT1A5	missense_variant	Disorders of porphyrin and bilirubin metabolism	Disorders of porphyrin and bilirubin metabolism	134	all	-0.9985	0.1221	15.53	-1.15399	0.151861	13.5251	-0.71383	0.20551	3.2893	0	0	1	1	1	1	1	NA	1	1
2:233718890:C:A	rs6755571	2	233718890	C	A	0.0672952	0.0299	11	UGT1A4	missense_variant	Cholelithiasis and cholecystitis	Cholelithiasis, broad definition with cholecystitis	89	all	-0.1035	0.0183	7.79	-0.0894439	0.0224185	4.1795	-0.13182	0.0318	4.4686	0.37	0.158	1	1	0	1	1	NA	-	-
2:233718890:C:A	rs6755571	2	233718890	C	A	0.0672952	0.0299	11	UGT1A4	missense_variant	Cholelithiasis	Cholelithiasis	89	all	-0.1067	0.019	7.71	-0.0867374	0.0234608	3.66144	-0.14472	0.03236	5.1102	0.37	0.158	1	1	0	1	1	NA	-	-
2:233729266:T:C	rs6431625	2	233729266	T	C	0.383026	0.42	11	UGT1A3	missense_variant	Disorders of porphyrin and bilirubin metabolism	Disorders of porphyrin and bilirubin metabolism	134	all	1.3607	0.0452	198.64	1.35391	0.0491442	166.351	1.39798	0.11466	33.4689	0.87	0.005	1	1	1	1	1	NA	1	1
2:240630275:C:T	rs3749171	2	240630275	C	T	0.182647	0.245	265	GPR35	missense_variant	Inflammatory bowel disease and other gastroenteritis and colitis	Inflammatory bowel disease	299	all	0.1368	0.0162	16.43	0.111632	0.0259849	4.75979	0.15286	0.0208	12.7032	0.72	0.058	0	0	0	0	1	NA	-	-
2:240630275:C:T	rs3749171	2	240630275	C	T	0.182647	0.245	265	GPR35	missense_variant	Ulcerative colitis	Ulcerative colitis (strict definition, all Crohn cases excluded)	299	all	0.144	0.0223	9.94	0.126451	0.0306923	4.42144	0.16376	0.03257	6.3065	0.72	0.058	0	0	0	0	1	NA	-	-
2:241751260:G:A	rs1106639	2	241751260	G	A	0.253665	0.248	153	D2HGDH	missense_variant	Asthma	Asthma	19	all	-0.0785	0.0078	22.93	-0.0850921	0.0101193	16.383	-0.06873	0.01237	7.5606	0.64	0.079	0	0	0	0	1	NA	-	-
2:241751260:G:A	rs1106639	2	241751260	G	A	0.253665	0.249	153	D2HGDH	missense_variant	Asthma	Childhood asthma (age<16)	19	all	-0.0855	0.0096	18.26	-0.0850921	0.0101193	16.383	-0.0893	0.03051	2.466	0.64	0.079	0	0	0	0	1	NA	-	-
3:12351626:C:G	rs1801282	3	12351626	C	G	0.119733	0.17	171	PPARG	missense_variant	Type 2 diabetes mellitus	Type 2 diabetes, strict (exclude DM1)	118	all	-0.0994	0.0102	21.64	-0.0890901	0.0159976	7.59129	-0.10643	0.01327	14.9857	0.95	0	0	0	0	0	0	Likely_benign	-	-
3:12807323:T:C	rs11718898	3	12807323	T	C	0.333085	0.381	171	CAND2	missense_variant	Atrial fibrillation and flutter	Atrial fibrillation and flutter	49	all	0.0873	0.009	21.61	0.0818018	0.0118557	11.2834	0.09475	0.01376	11.2393	0.43	0	0	1	0	1	1	NA	-	-
3:12807323:T:C	rs11718898	3	12807323	T	C	0.333085	0.382	171	CAND2	missense_variant	Cardiac dysrhythmias	Cardiac arrhytmias	49	all	0.0623	0.0068	19.12	0.0597591	0.00935496	9.77439	0.06525	0.01001	10.1424	0.43	0	0	1	0	1	1	NA	-	-
3:27291329:A:G	rs10510592	3	27291329	A	G	0.241037	0.261	302	NEK10	missense_variant	Malignant neoplasm of female breast	Malignant neoplasm of breast	25	females	0.0948	0.0117	15.15	0.0741581	0.0162016	5.32677	0.11763	0.01705	11.2832	0.41	0	0	0	0	0	1	NA	-	-
3:27291329:A:G	rs10510592	3	27291329	A	G	0.241037	0.261	302	NEK10	missense_variant	Malignant neoplasm of female breast	Malignant neoplasm of breast, HER2-negative	25	females	0.0927	0.012	13.98	0.0741581	0.0162016	5.32677	0.1151	0.01781	9.9881	0.41	0	0	0	0	0	1	NA	-	-
3:27291329:A:G	rs10510592	3	27291329	A	G	0.241037	0.261	302	NEK10	missense_variant	Malignant neoplasm of female breast	Malignant neoplasm of breast, HR-positive	25	females	0.0885	0.013	10.98	0.0741581	0.0162016	5.32677	0.11478	0.02189	6.8046	0.41	0	0	0	0	0	1	NA	-	-
3:27291329:A:G	rs10510592	3	27291329	A	G	0.241037	0.26	302	NEK10	missense_variant	Malignant neoplasm of female breast	Malignant neoplasm of breast, HR-negative	25	females	0.0816	0.0138	8.47	0.0741581	0.0162016	5.32677	0.10129	0.02635	3.9183	0.41	0	0	0	0	0	1	NA	-	-
3:27431445:C:T	rs3755652	3	27431445	C	T	0.269491	0.182	302	SLC4A7	missense_variant	Hypertension	Hypertension	118	all	0.0419	0.0056	13.25	0.040386	0.00647479	9.35179	0.0462	0.01095	4.6075	0.09	0.037	0	0	1	0	1	NA	-	-
3:27431445:C:T	rs3755652	3	27431445	C	T	0.269491	0.182	302	SLC4A7	missense_variant	Essential hypertension	Hypertension, essential	118	all	0.0396	0.0057	11.53	0.0405067	0.00648009	9.38939	0.03652	0.01171	2.74	0.09	0.037	0	0	1	0	1	NA	-	-
3:38009720:G:A	rs75495843	3	38009720	G	A	0.0301746	0.0251	8	PLCD1	missense_variant	Follicular cysts of skin and subcutaneous tissue	Follicular cysts of skin and subcutaneous tissue	346	all	1.1247	0.0301	305.54	1.12372	0.0319133	270.877	1.13211	0.08964	35.8417	0.87	0.143	1	0	1	0	1	NA	-	-
3:38613787:G:A	rs45620037	3	38613787	G	A	0.00105521	0.00484	8	SCN5A	missense_variant	Cardiac dysrhythmias	Cardiac arrhytmias	49	all	-0.4809	0.0633	13.53	-0.29807	0.13398	1.58338	-0.53336	0.07178	12.9664	0.97	0.958	1	1	0	1	0	Conflicting_interpretations_of_pathogenicity	-	-
3:38613787:G:A	rs45620037	3	38613787	G	A	0.00105521	0.00467	8	SCN5A	missense_variant	Atrial fibrillation and flutter	Atrial fibrillation and flutter	49	all	-0.6465	0.0911	11.9	-0.527289	0.196025	2.14586	-0.67936	0.10284	10.4029	0.97	0.958	1	1	0	1	0	Conflicting_interpretations_of_pathogenicity	-	-
3:38725184:A:G	rs6795970	3	38725184	A	G	0.399992	0.446	8	SCN10A	missense_variant	Atrial fibrillation and flutter	Atrial fibrillation and flutter	49	all	0.0611	0.0087	11.68	0.0715619	0.0113735	9.50388	0.04638	0.01346	3.2458	0.03	0	0	1	0	0	1	NA	-	-
3:38725184:A:G	rs6795970	3	38725184	A	G	0.399992	0.447	8	SCN10A	missense_variant	Cardiac dysrhythmias	Cardiac arrhytmias	49	all	0.041	0.0066	9.22	0.0400111	0.00897949	5.07795	0.04219	0.00981	4.7679	0.03	0	0	1	0	0	1	NA	-	-
3:39103525:G:A	rs140965034	3	39103525	G	A	0.00693331	0.00182	8	GORASP1	missense_variant	Follicular cysts of skin and subcutaneous tissue	Follicular cysts of skin and subcutaneous tissue	346	all	0.6013	0.0758	14.67	0.560067	0.0778546	12.2004	1.35522	0.3328	4.3318	0.95	0.854	1	0	1	0	1	NA	-	-
3:41954644:T:C	rs2272007	3	41954644	T	C	0.160281	0.201	927	ULK4	missense_variant	Aortic aneurysm and dissection	Aortic aneurysm	239	all	-0.1432	0.0254	7.77	-0.150512	0.0434105	3.27905	-0.13939	0.03131	5.0702	0.91	0.132	1	1	1	1	1	NA	1	1
3:44801967:G:T	rs138043992	3	44801967	G	T	0.00436466	0.00989	830	KIF15	missense_variant	Other interstitial pulmonary diseases	Interstitial lung disease	270	all	0.7745	0.1329	8.25	0.693527	0.232223	2.54942	0.81386	0.16199	6.2958	1	0.96	1	1	0	1	1	NA	-	-
3:44801967:G:T	rs138043992	3	44801967	G	T	0.00436466	0.00992	830	KIF15	missense_variant	Other interstitial pulmonary diseases	Other insterstitial pulmonary diseases	270	all	0.7614	0.132	8.09	0.693527	0.232223	2.54942	0.79376	0.1605	6.1194	1	0.96	1	1	0	1	1	NA	-	-
3:44801967:G:T	rs138043992	3	44801967	G	T	0.00436466	0.00987	830	KIF15	missense_variant	Postinflammatory pulmonary fibrosis	Idiopathic pulmonary fibrosis	270	all	0.9909	0.175	7.83	0.669471	0.253947	2.07663	1.28148	0.24148	6.9523	1	0.96	1	1	0	1	1	NA	-	-
3:48187876:C:A	rs146179438	3	48187876	C	A	0.0152337	0.0879	515	CDC25A	missense_variant	Urinary calculus	Urolithiasis	416	all	-0.1832	0.0305	8.75	-0.165917	0.07027	1.73948	-0.18721	0.03379	7.5193	0.77	0.121	1	1	1	1	1	NA	1	1
3:48187876:C:A	rs146179438	3	48187876	C	A	0.0152337	0.0879	515	CDC25A	missense_variant	Calculus of kidney and ureter	Calculus of kidney and ureter	416	all	-0.1845	0.0321	8.02	-0.167534	0.0810315	1.41245	-0.18765	0.03502	7.074	0.77	0.121	1	1	1	1	1	NA	1	1
3:48319502:T:G	rs11718350	3	48319502	T	G	0.315068	0.208	515	SPINK8	missense_variant	Hypertension	Hypertension	118	all	-0.0361	0.0053	10.85	-0.0336171	0.00622125	7.18496	-0.04325	0.01046	4.4527	0.67	0.305	1	0	1	1	1	NA	-	-
3:48319502:T:G	rs11718350	3	48319502	T	G	0.315068	0.208	515	SPINK8	missense_variant	Essential hypertension	Hypertension, essential	118	all	-0.0338	0.0054	9.31	-0.0339544	0.0062264	7.30589	-0.03347	0.01116	2.5665	0.67	0.305	1	0	1	1	1	NA	-	-
3:49651777:G:A	rs34762726	3	49651777	G	A	0.28906	0.412	443	BSN	missense_variant	Inflammatory bowel disease and other gastroenteritis and colitis	Inflammatory bowel disease	299	all	0.1009	0.0141	12.03	0.0595428	0.0225281	2.08533	0.12765	0.01814	11.7122	0.34	0.006	0	0	0	0	1	NA	-	-
3:49684099:G:A	rs3197999	3	49684099	G	A	0.282732	0.392	443	MST1	missense_variant	Ulcerative colitis	Ulcerative colitis (strict definition, all Crohn cases excluded)	299	all	0.1266	0.0197	9.85	0.0651278	0.0272093	1.77768	0.19504	0.02869	10.9762	0.97	0.445	0	0	0	0	1	NA	-	-
3:49887507:T:C	rs1062633	3	49887507	T	C	0.481501	0.398	443	MST1R	missense_variant	Overweight, obesity and other hyperalimentation	Obesity and other hyperalimentation	132	all	0.0575	0.0093	9.13	0.0740101	0.0118838	9.32519	0.03084	0.0151	1.3855	0	0	1	1	1	1	1	NA	1	1
3:49898669:T:C	rs2230590	3	49898669	T	C	0.481448	0.398	443	MST1R	missense_variant	Shoulder lesions	Shoulder lesions	368	all	0.051	0.0088	8.14	0.0545815	0.0142856	3.87598	0.04877	0.0112	4.8718	0	0	1	1	1	1	1	NA	1	1
3:51713272:G:A	rs116567227	3	51713272	G	A	0.0164225	0.0597	571	GRM2	missense_variant	Urinary calculus	Urolithiasis	416	all	-0.2017	0.0346	8.24	-0.147411	0.0675902	1.53482	-0.22098	0.04032	7.3716	0.88	0.807	1	1	1	1	1	NA	1	1
3:52443064:T:C	rs2016575	3	52443064	T	C	0.183689	0.099	571	SEMA3G	missense_variant	Diverticulosis and diverticulitis	Diverticular disease of intestine	54	all	0.0594	0.0095	9.38	0.0488132	0.0107059	5.29002	0.09889	0.02069	5.7546	NA	NA	1	1	1	1	1	NA	1	1
3:52523992:T:C	rs13303	3	52523992	T	C	0.441129	0.438	571	STAB1	missense_variant	Cataract	Disorders of lens	193	all	-0.0386	0.0069	7.71	-0.0487264	0.00942836	6.62612	-0.02707	0.01002	2.16	0.26	0	1	1	1	1	1	NA	1	1
3:52523992:T:C	rs13303	3	52523992	T	C	0.441129	0.438	571	STAB1	missense_variant	Other cataract	Other cataract	193	all	-0.0503	0.0091	7.47	-0.0514914	0.0111185	5.43932	-0.04782	0.01587	2.5885	0.26	0	1	1	1	1	1	NA	1	1
3:52763618:G:C	rs1029871	3	52763618	G	C	0.381688	0.411	571	NEK4	missense_variant	Osteoarthritis of hip	Coxarthrosis,	370	all	0.0631	0.0096	10.39	0.0619989	0.0126047	6.05994	0.06454	0.01466	4.9709	0.93	0.755	0	1	1	1	1	NA	-	-
3:52763618:G:C	rs1029871	3	52763618	G	C	0.381688	0.411	571	NEK4	missense_variant	Inguinal hernia	Inguinal hernia	314	all	0.0469	0.0084	7.69	0.033187	0.011752	2.32389	0.06108	0.01192	6.526	0.93	0.755	1	1	1	1	1	NA	1	1
3:52799789:C:A	rs3617	3	52799789	C	A	0.449938	0.45	571	ITIH3	missense_variant	Hypertension	Hypertension	118	all	0.0261	0.0048	7.31	0.0262737	0.00579818	5.2321	0.02583	0.00851	2.6166	0.03	0	1	1	1	1	1	NA	1	1
3:53808664:CCTT:C	rs1250342280	3	53808664	CCTT	C	0.00599648	0.00141	940	CACNA1D	inframe_deletion	Hypertension	Hypertension	118	all	0.1942	0.0346	7.7	0.188081	0.036292	6.65952	0.2549	0.11433	1.5887	NA	NA	1	1	0	0	1	NA	-	-
3:56594003:G:A	rs7637449	3	56594003	G	A	0.470555	0.489	896	CCDC66	missense_variant	Inguinal hernia	Inguinal hernia	314	all	0.0466	0.0082	7.87	0.0479593	0.0114887	4.5248	0.04512	0.01171	3.9329	0.98	0.999	1	1	1	1	1	NA	1	1
3:89472543:T:C	rs35124509	3	89472543	T	C	0.394451	0.481	625	EPHA3	missense_variant	Atrial fibrillation and flutter	Atrial fibrillation and flutter	49	all	-0.0554	0.0087	9.79	-0.0456086	0.0113839	4.21009	-0.069	0.01338	6.5973	0.78	0	0	1	0	1	1	NA	-	-
3:89472543:T:C	rs35124509	3	89472543	T	C	0.394451	0.481	625	EPHA3	missense_variant	Cardiac dysrhythmias	Cardiac arrhytmias	49	all	-0.0365	0.0066	7.45	-0.0386913	0.00899083	4.77422	-0.03385	0.00977	3.2727	0.78	0	0	1	0	1	1	NA	-	-
3:113296813:G:A	rs2270781	3	113296813	G	A	0.191113	0.317	897	AC026348.1	missense_variant	Type 2 diabetes mellitus	Type 2 diabetes, strict (exclude DM1)	118	all	0.0468	0.0082	7.87	0.0433908	0.0128879	3.11891	0.04908	0.0107	5.3489	0.85	0.381	0	1	1	1	1	NA	-	-
3:122284910:G:T	rs1801725	3	122284910	G	T	0.128686	0.128	946	CASR	missense_variant	Disorders of parathyroid gland	Disorders of parathyroid gland	127	all	0.1669	0.0298	7.68	0.173762	0.0607859	2.37107	0.16479	0.03416	5.8501	0.77	0.041	1	1	1	1	0	Benign	-	-
3:154122077:G:C	rs12493885	3	154122077	G	C	0.146737	0.179	676	ARHGEF26	missense_variant	Ischemic Heart Disease	Ischemic heart diseases	238	all	0.0544	0.0087	9.35	0.0560474	0.0117033	5.77578	0.05237	0.01309	4.2005	0	0	0	1	0	1	1	NA	-	-
3:169796797:A:T	rs10936600	3	169796797	A	T	0.24364	0.272	273	LRRC34	missense_variant	Uterine leiomyoma	Leiomyoma of uterus	61	females	-0.0871	0.0105	15.98	-0.0793398	0.0170851	5.46588	-0.09181	0.0133	11.2908	1	0.992	1	1	1	1	1	NA	1	1
3:169796797:A:T	rs10936600	3	169796797	A	T	0.24442	0.272	273	LRRC34	missense_variant	Melanocytic nevi	Melanocytic naevi	64	all	-0.1111	0.0167	10.54	-0.105407	0.023904	4.98482	-0.11658	0.02335	6.2262	1	0.992	1	1	1	1	1	NA	-	-
3:169796797:A:T	rs10936600	3	169796797	A	T	0.24442	0.272	273	LRRC34	missense_variant	Lipoma	Benign lipomatous neoplasm	62	all	-0.0944	0.0147	9.83	-0.0923324	0.0204448	5.20092	-0.09674	0.02128	5.2645	1	0.992	1	1	1	1	1	NA	1	1
3:169796797:A:T	rs10936600	3	169796797	A	T	0.24442	0.272	273	LRRC34	missense_variant	Lymphoid leukemia	Lymphoid leukaemia	84	all	-0.2502	0.0421	8.54	-0.214972	0.0622235	3.25915	-0.27993	0.05722	6.0008	1	0.992	0	0	0	0	1	NA	-	-
3:169796797:A:T	rs10936600	3	169796797	A	T	0.24442	0.272	273	LRRC34	missense_variant	Postinflammatory pulmonary fibrosis	Idiopathic pulmonary fibrosis	270	all	0.1911	0.0337	7.82	0.132485	0.0471335	2.30616	0.2527	0.04834	6.7642	1	0.992	0	0	0	0	1	NA	-	-
3:169796797:A:T	rs10936600	3	169796797	A	T	0.24364	0.273	273	LRRC34	missense_variant	Polyp of female genital organs	Polyp of the female genital tract	448	females	-0.068	0.0123	7.48	-0.0730272	0.0164702	5.03365	-0.06156	0.01852	3.0522	1	0.992	1	1	1	1	1	NA	1	1
3:170113480:T:C	rs73181210	3	170113480	T	C	0.00710133	0.0182	273	PHC3	missense_variant	Hypertension	Hypertension	118	all	-0.1558	0.0237	10.34	-0.173171	0.0352327	6.05179	-0.14151	0.03192	5.0333	0.97	0.838	1	1	1	1	1	NA	1	1
3:170113480:T:C	rs73181210	3	170113480	T	C	0.00710133	0.0182	273	PHC3	missense_variant	Essential hypertension	Hypertension, essential	118	all	-0.1539	0.0245	9.46	-0.173778	0.035262	6.08095	-0.13529	0.03414	4.1305	0.97	0.838	1	1	1	1	1	NA	1	1
4:734150:C:G	rs73221127	4	734150	C	G	0.038321	0.0512	245	PCGF3	missense_variant	Type 2 diabetes mellitus	Type 2 diabetes, strict (exclude DM1)	118	all	0.0965	0.0171	7.74	0.109459	0.0259843	4.59764	0.08645	0.02279	3.8285	NA	NA	0	1	0	1	1	NA	-	-
4:1002377:G:A	rs6831280	4	1002377	G	A	0.149984	0.157	245	IDUA	missense_variant	Fracture of radius and ulna	Fracture of forearm	557	all	0.1277	0.0148	17.13	0.139485	0.0235902	8.47332	0.12003	0.01909	9.4928	0	0	1	1	1	1	1	NA	1	1
4:3233253:G:A	rs362272	4	3233253	G	A	0.315933	0.413	901	HTT	missense_variant	Cholelithiasis and cholecystitis	Cholelithiasis, broad definition with cholecystitis	89	all	-0.0461	0.0081	7.85	-0.0555633	0.0119584	5.47134	-0.03798	0.01108	3.2169	0.18	0.001	1	1	1	1	1	NA	1	1
4:6300792:G:A	rs1801212	4	6300792	G	A	0.280616	0.331	117	WFS1	missense_variant	Type 2 diabetes mellitus	Type 2 diabetes, strict (exclude DM1)	118	all	0.0866	0.0078	27.94	0.0936331	0.0115029	15.403	0.0806	0.0106	13.5405	0	0	0	0	0	0	1	NA	-	-
4:9920543:C:T	rs16890979	4	9920543	C	T	0.217613	0.173	25	SLC2A9	missense_variant	Gout	Gout	386	all	-0.4236	0.0212	88.27	-0.462981	0.0286371	58.0659	-0.37609	0.03147	32.195	0.87	0.206	0	0	0	0	1	NA	-	-
4:10445544:C:G	rs66538112	4	10445544	C	G	0.266518	0.306	25	ZNF518B	missense_variant	Gout	Gout	386	all	-0.1384	0.0177	14.25	-0.124355	0.0253704	6.02195	-0.15177	0.02475	9.0639	0.91	0	1	0	1	0	1	NA	-	-
4:25407216:G:A	rs34811474	4	25407216	G	A	0.231855	0.23	717	ANAPC4	missense_variant	Hypertension	Hypertension	118	all	-0.0346	0.0057	8.97	-0.0274876	0.00685123	4.2205	-0.04993	0.01009	6.1297	0.91	0.006	1	1	1	1	1	NA	1	1
4:25407216:G:A	rs34811474	4	25407216	G	A	0.231855	0.23	717	ANAPC4	missense_variant	Essential hypertension	Hypertension, essential	118	all	-0.0349	0.0058	8.77	-0.0283718	0.00685731	4.45448	-0.05084	0.01077	5.6248	0.91	0.006	1	1	1	1	1	NA	1	1
4:25407216:G:A	rs34811474	4	25407216	G	A	0.231855	0.23	717	ANAPC4	missense_variant	Type 2 diabetes mellitus	Type 2 diabetes, strict (exclude DM1)	118	all	-0.0485	0.0085	7.91	-0.034045	0.0121862	2.28313	-0.06229	0.0119	6.7804	0.91	0.006	1	1	1	1	1	NA	1	1
4:38773268:T:C	rs4129009	4	38773268	T	C	0.153267	0.09	1001	TLR10	missense_variant	Asthma	Asthma	19	all	-0.0567	0.0103	7.46	-0.0499724	0.012262	4.33782	-0.07239	0.01881	3.9253	0.85	0	0	0	0	0	1	NA	-	-
4:81031483:T:A	rs74764079	4	81031483	T	A	0.0293409	0.0292	629	BMP3	missense_variant	Cataract	Disorders of lens	193	all	0.1258	0.0197	9.76	0.136172	0.026805	6.42336	0.11352	0.02907	4.0259	1	0.999	1	1	1	1	1	NA	1	1
4:81031483:T:A	rs74764079	4	81031483	T	A	0.0293409	0.0292	629	BMP3	missense_variant	Senile cataract	Senile cataract	193	all	0.1474	0.024	9.1	0.184064	0.0380842	5.87147	0.12334	0.0309	4.1822	1	0.999	1	1	1	1	1	NA	1	1
4:82917109:G:T	rs897945	4	82917109	G	T	0.441201	0.395	878	THAP9	missense_variant	Varicose veins of lower extremity	Varicose veins	266	all	0.053	0.0093	7.96	0.0550314	0.0136017	4.28302	0.05129	0.01269	4.2765	0.99	0.272	1	1	1	1	1	NA	1	1
4:88131171:G:T	rs2231142	4	88131171	G	T	0.11472	0.0751	17	ABCG2	missense_variant	Gout	Gout	386	all	0.623	0.0247	139.36	0.59423	0.0294286	89.9412	0.69219	0.0456	51.3232	0.81	0.216	0	0	0	0	1	NA	-	-
4:99318162:T:C	rs1229984	4	99318162	T	C	0.022198	0.005	98	ADH1B	missense_variant	Alcohol related disorders	Mental and behavioural disorders due to alcohol, excluding acute intoxication	17	all	0.8201	0.0678	32.93	0.838694	0.0841194	22.6868	0.78562	0.11467	11.1344	0.35	0	0	0	0	0	1	NA	-	-
4:99318162:T:C	rs1229984	4	99318162	T	C	0.022198	0.005	98	ADH1B	missense_variant	Alcohol related disorders	Mental and behavioural disorders due to alcohol	17	all	0.789	0.0664	31.87	0.838694	0.0841194	22.6868	0.70716	0.10799	10.236	0.35	0	0	0	0	0	1	NA	-	-
4:99318162:T:C	rs1229984	4	99318162	T	C	0.022198	0.005	98	ADH1B	missense_variant	Gout	Gout	386	all	-0.3878	0.0617	9.48	-0.350875	0.0670702	6.77424	-0.59235	0.15783	3.7576	0.35	0	1	0	1	0	1	NA	-	-
4:99318162:T:C	rs1229984	4	99318162	T	C	0.022198	0.005	98	ADH1B	missense_variant	Alcoholic liver damage	Alcoholic liver disease	17	all	1.0794	0.1786	8.82	1.75062	0.261693	10.6501	0.49435	0.2443	1.3663	0.35	0	0	0	0	0	1	NA	-	-
4:102267552:C:T	rs13107325	4	102267552	C	T	0.0740198	0.0139	600	SLC39A8	missense_variant	Shoulder lesions	Shoulder lesions	368	all	0.1478	0.0229	9.98	0.153282	0.0261339	8.34834	0.12968	0.04734	2.211	0.89	0.313	1	1	1	1	1	NA	-	-
4:109764664:C:T	rs141853578	4	109764664	C	T	0.00113667	0.0001322	408	CFI	missense_variant	Other retinal disorders	Other retinal disorders	206	all	1.1829	0.2158	7.37	1.05996	0.223569	5.67249	2.8667	0.8275	3.27433	0.93	0.873	0	0	0	0	0	Uncertain_significance	-	-
4:110510288:G:A	rs33966350	4	110510288	G	A	0.0122717	0.0105	408	ENPEP	stop_gained	Hypertension	Hypertension	118	all	0.1598	0.0218	12.64	0.156729	0.0256326	9.01362	0.16784	0.04145	4.2894	NA	NA	1	0	0	0	1	NA	-	-
4:110510288:G:A	rs33966350	4	110510288	G	A	0.0122717	0.0105	408	ENPEP	stop_gained	Essential hypertension	Hypertension, essential	118	all	0.1546	0.0222	11.47	0.156544	0.0256513	8.98196	0.14887	0.04443	3.0936	NA	NA	1	0	0	0	1	NA	-	-
4:110622340:G:A	rs143452464	4	110622340	G	A	0.00023548	0.0102	408	PITX2	missense_variant	Cardiac dysrhythmias	Cardiac arrhytmias	49	all	0.2962	0.0467	9.65	0.584791	0.279094	1.44198	0.28785	0.04736	8.9145	0.98	0.005	1	1	0	0	1	NA	-	-
4:110622340:G:A	rs143452464	4	110622340	G	A	0.00023548	0.0105	408	PITX2	missense_variant	Atrial fibrillation and flutter	Atrial fibrillation and flutter	49	all	0.3764	0.0617	8.97	0.767246	0.343351	1.59441	0.36337	0.06273	8.1588	0.98	0.005	1	1	0	0	1	NA	-	-
4:150277928:G:A	rs2290846	4	150277928	G	A	0.290155	0.222	71	LRBA	missense_variant	Cholelithiasis	Cholelithiasis	89	all	0.1214	0.0091	39.84	0.124459	0.0125154	22.574	0.1179	0.01326	18.2258	0.53	0.028	0	0	0	0	1	NA	-	-
4:150277928:G:A	rs2290846	4	150277928	G	A	0.290155	0.222	71	LRBA	missense_variant	Cholelithiasis and cholecystitis	Cholelithiasis, broad definition with cholecystitis	89	all	0.1149	0.0088	38.05	0.113701	0.0119771	20.6498	0.11628	0.01304	18.329	0.53	0.028	0	0	0	0	1	NA	-	-
4:154565991:C:T	rs2227434	4	154565991	C	T	0.00134797	0.00146	43	FGB	missense_variant	Acute pulmonary heart disease	Pulmonary embolism	262	all	1.0285	0.1817	7.82	0.842919	0.223478	3.79033	1.39085	0.31227	5.0743	0.77	0.009	1	1	1	0	1	NA	-	-
4:154586438:T:C	rs6050	4	154586438	T	C	0.253138	0.315	43	FGA	missense_variant	Acute pulmonary heart disease	Pulmonary embolism	262	all	0.2632	0.0163	58.15	0.270274	0.0235542	29.7518	0.2568	0.0225	29.4475	0.24	0.007	0	0	1	0	0	Benign	-	-
4:154586438:T:C	rs6050	4	154586438	T	C	0.253138	0.315	43	FGA	missense_variant	Pulmonary heart disease	Pulmonary heart disease, diseases of pulmonary circulation	262	all	0.2302	0.0154	49.84	0.23617	0.0221739	25.7622	0.22469	0.02139	25.0815	0.24	0.007	0	0	1	0	0	Benign	-	-
4:154586438:T:C	rs6050	4	154586438	T	C	0.253138	0.314	43	FGA	missense_variant	Phlebitis and thrombophlebitis	Phlebitis and thrombophlebitis (not including DVT)	261	all	0.2066	0.0172	32.44	0.194951	0.0238509	15.5243	0.21924	0.02488	17.9152	0.24	0.007	1	0	1	0	1	NA	-	-
4:154586438:T:C	rs6050	4	154586438	T	C	0.253138	0.315	43	FGA	missense_variant	Cerebral infarction	Ischaemic Stroke, excluding all haemorrhages	595	all	0.0697	0.0124	7.67	0.0500661	0.0236319	1.46691	0.07719	0.01463	6.8776	0.24	0.007	0	1	0	1	1	NA	-	-
4:186236880:G:A	rs3733402	4	186236880	G	A	0.487722	0.424	221	KLKB1	missense_variant	Acute pulmonary heart disease	Pulmonary embolism	262	all	0.1344	0.015	18.44	0.124574	0.0215353	8.13867	0.1438	0.02097	11.1574	0	0	1	0	1	0	1	NA	-	-
4:186236880:G:A	rs3733402	4	186236880	G	A	0.487722	0.424	221	KLKB1	missense_variant	Pulmonary heart disease	Pulmonary heart disease, diseases of pulmonary circulation	262	all	0.1207	0.0142	16.77	0.111787	0.0201294	7.55258	0.12951	0.01998	10.0485	0	0	1	0	1	0	1	NA	-	-
4:186236880:G:A	rs3733402	4	186236880	G	A	0.487722	0.424	221	KLKB1	missense_variant	Phlebitis and thrombophlebitis	Phlebitis and thrombophlebitis (not including DVT)	261	all	0.1002	0.0158	9.7	0.110443	0.0214551	6.57875	0.08823	0.02321	3.8428	0	0	1	0	1	0	1	NA	-	-
5:1318376:G:A	rs33955038	5	1318376	G	A	0.0238959	0.0354	550	CLPTM1L	missense_variant	Uterine leiomyoma	Leiomyoma of uterus	61	females	0.1738	0.0261	10.54	0.145551	0.0456286	2.84674	0.18753	0.03186	8.4049	0.97	0.024	1	1	1	1	1	NA	1	1
5:5146264:T:C	rs1019747	5	5146264	T	C	0.395755	0.448	732	ADAMTS16	missense_variant	Abdominal hernia	Hernia	303	all	0.0336	0.0055	8.88	0.0304034	0.0069043	4.97269	0.03949	0.00931	4.659	0.95	0	1	1	1	1	1	NA	1	1
5:14610200:C:G	rs16903574	5	14610200	C	G	0.0778895	0.127	641	FAM105A	missense_variant	Asthma	Asthma	19	all	0.0668	0.0113	8.46	0.0796027	0.0159612	6.21296	0.05391	0.01604	3.1112	0.94	0.163	0	0	0	0	1	NA	-	-
5:14610200:C:G	rs16903574	5	14610200	C	G	0.0778895	0.127	641	FAM105A	missense_variant	Asthma	Childhood asthma (age<16)	19	all	0.0827	0.0148	7.66	0.0796027	0.0159612	6.21296	0.10138	0.03919	2.0137	0.94	0.163	0	0	0	0	1	NA	-	-
5:14751196:C:T	rs146886108	5	14751196	C	T	0.00720825	0.000809	641	ANKH	missense_variant	Type 2 diabetes mellitus	Type 2 diabetes, strict (exclude DM1)	118	all	-0.4035	0.0635	9.67	-0.401655	0.0673045	8.61874	-0.41896	0.19223	1.5332	0.46	0.238	0	1	0	1	1	NA	-	-
5:33951588:C:G	rs16891982	5	33951588	C	G	0.022708	0.018	130	SLC45A2	missense_variant	Other non-epithelial cancer of skin	Other malignant neoplasms of skin (=non-melanoma skin cancer)	41	all	0.3828	0.0359	25.83	0.390289	0.0470934	15.937	0.37248	0.05544	10.7355	1	0.97	0	0	0	0	1	NA	-	-
5:33951588:C:G	rs16891982	5	33951588	C	G	0.022708	0.018	130	SLC45A2	missense_variant	Chronic dermatitis due to solar radiation	Skin changes due to chronic exposure to nonionizing radiation	357	all	0.3917	0.0613	9.77	0.343013	0.0971001	3.3856	0.42403	0.07911	7.0793	1	0.97	1	1	1	1	1	NA	1	1
5:33951588:C:G	rs16891982	5	33951588	C	G	0.022708	0.018	130	SLC45A2	missense_variant	Dermatitis due to solar radiation	Radiation-related disorders of the skin and subcutaneous tissue	357	all	0.3523	0.0584	8.8	0.33727	0.0952498	3.39928	0.3614	0.07385	6.0038	1	0.97	1	1	1	1	1	NA	1	1
5:35874473:C:T	rs6897932	5	35874473	C	T	0.273966	0.331	560	IL7R	missense_variant	Asthma	Asthma	19	all	-0.0492	0.0074	10.5	-0.046282	0.00981487	5.61776	-0.05312	0.01131	5.5752	0.28	0.018	0	0	0	0	1	NA	-	-
5:35874473:C:T	rs6897932	5	35874473	C	T	0.273966	0.331	560	IL7R	missense_variant	Chronic airway obstruction	Chronic lower respiratory diseases	91	all	-0.0452	0.0077	8.32	-0.0476643	0.0142344	3.09023	-0.04417	0.00919	5.8191	0.28	0.018	1	1	1	1	1	NA	-	-
5:43161249:G:A	rs71627581	5	43161249	G	A	0.111963	0.172	935	ZNF131	missense_variant	Atrial fibrillation and flutter	Atrial fibrillation and flutter	49	all	-0.0708	0.0126	7.73	-0.0835597	0.0178083	5.56814	-0.05812	0.01781	2.9583	NA	NA	1	1	1	1	1	NA	1	1
5:44809060:G:C	rs3747479	5	44809060	G	C	0.376616	0.376	287	MRPS30	missense_variant	Malignant neoplasm of female breast	Malignant neoplasm of breast	25	females	0.0854	0.0105	15.37	0.0799132	0.0143934	7.54933	0.09156	0.01535	8.6154	0.48	0.001	0	0	0	0	1	NA	-	-
5:44809060:G:C	rs3747479	5	44809060	G	C	0.376616	0.376	287	MRPS30	missense_variant	Malignant neoplasm of female breast	Malignant neoplasm of breast, HER2-negative	25	females	0.0869	0.0107	15.29	0.0799132	0.0143934	7.54933	0.09551	0.01604	8.5882	0.48	0.001	0	0	0	0	1	NA	-	-
5:44809060:G:C	rs3747479	5	44809060	G	C	0.376616	0.376	287	MRPS30	missense_variant	Malignant neoplasm of female breast	Malignant neoplasm of breast, HR-positive	25	females	0.0879	0.0116	13.41	0.0799132	0.0143934	7.54933	0.10292	0.01971	6.7484	0.48	0.001	0	0	0	0	1	NA	-	-
5:44809060:G:C	rs3747479	5	44809060	G	C	0.376616	0.375	287	MRPS30	missense_variant	Malignant neoplasm of female breast	Malignant neoplasm of breast, HR-negative	25	females	0.0789	0.0123	9.85	0.0799132	0.0143934	7.54933	0.0763	0.02374	2.8823	0.48	0.001	0	0	0	0	1	NA	-	-
5:75104691:G:C	rs56174528	5	75104691	G	C	0.161843	0.213	393	ANKRD31	missense_variant	Disorders of lipoprotein metabolism and other lipidemias	Disorders of lipoprotein metabolism and other lipidaemias	123	all	0.0489	0.0083	8.46	0.0466441	0.0102714	5.25219	0.053	0.01395	3.8402	0.88	0.051	0	0	1	1	1	NA	-	-
5:75625861:G:A	rs9332464	5	75625861	G	A	0.209653	0.236	393	ANKDD1B	missense_variant	Disorders of lipoprotein metabolism and other lipidemias	Disorders of lipoprotein metabolism and other lipidaemias	123	all	0.057	0.0076	13.03	0.0515086	0.00928641	7.53585	0.06842	0.01347	6.4249	0	0	0	0	0	1	1	NA	-	-
5:75625861:G:A	rs9332464	5	75625861	G	A	0.209653	0.235	393	ANKDD1B	missense_variant	Hypercholesterolemia	Pure hypercholesterolaemia	123	all	0.0556	0.0082	10.84	0.0498376	0.00959211	6.69045	0.07194	0.01609	5.1091	0	0	0	0	0	1	1	NA	-	-
5:95961669:G:A	rs141299831	5	95961669	G	A	0.000234208	0.001054	969	ELL2	missense_variant	Benign neoplasm of other and ill-defined parts of digestive system	Benign neoplasm of other and ill-defined parts of digestive system	67	all	2.2585	0.4065	7.56	2.28211	0.544689	4.55398	2.2288	0.6108	3.57905	0.97	0.282	1	1	1	0	1	NA	-	-
5:103003107:A:G	rs35658696	5	103003107	A	G	0.0525949	0.0572	335	PAM	missense_variant	Type 2 diabetes mellitus	Type 2 diabetes, strict (exclude DM1)	118	all	0.1199	0.0153	14.26	0.137083	0.0221699	9.20222	0.1041	0.02126	6.0127	1	0.935	0	1	0	1	1	NA	-	-
5:109337245:C:T	rs246105	5	109337245	C	T	0.23245	0.254	509	PJA2	missense_variant	Fasciitis	Fibroblastic disorders	380	all	-0.1207	0.0178	10.96	-0.146175	0.0262041	7.61468	-0.09901	0.02417	4.3765	0.87	0	1	1	1	1	1	NA	1	1
5:109337245:C:T	rs246105	5	109337245	C	T	0.23245	0.255	509	PJA2	missense_variant	Contracture of palmar fascia [Dupuytren's disease]	Palmar fascial fibromatosis [Dupuytren]	380	all	-0.1355	0.0205	10.43	-0.157749	0.0279403	7.78437	-0.10958	0.0301	3.5654	0.87	0	1	1	1	1	1	NA	1	1
5:111103810:A:G	rs11241095	5	111103810	A	G	0.303278	0.388	848	WDR36	missense_variant	Asthma	Asthma	19	all	-0.0415	0.0072	8.14	-0.0471736	0.0095133	6.14896	-0.03401	0.01092	2.7366	0	0	0	0	0	0	1	NA	-	-
5:123023945:T:C	rs451195	5	123023945	T	C	0.343617	0.241	928	PPIC	missense_variant	Diverticulosis and diverticulitis	Diverticular disease of intestine	54	all	-0.042	0.0075	7.76	-0.0426953	0.00869828	6.03721	-0.04021	0.01451	2.2535	0.95	0	1	1	1	1	1	NA	1	1
5:123099932:G:A	rs1008058	5	123099932	G	A	0.111954	0.16	928	PRDM6	missense_variant	Hypertension	Hypertension	118	all	0.0398	0.0072	7.59	0.0341926	0.00909821	3.76659	0.04895	0.01158	4.6297	0.87	0.027	1	0	1	0	1	NA	-	-
5:131430969:T:C	rs1291602	5	131430969	T	C	0.159577	0.176	121	RAPGEF6	missense_variant	Varicose veins of lower extremity	Varicose veins	266	all	0.0681	0.0123	7.52	0.0523384	0.0186353	2.30308	0.08014	0.01634	6.029	0	0	1	1	1	1	1	NA	1	1
5:132327369:T:C	rs272893	5	132327369	T	C	0.366434	0.491	121	SLC22A4	missense_variant	Other and unspecified dermatitis	Other and unspecified dermatitis	342	all	-0.083	0.0124	10.59	-0.103095	0.033095	2.73549	-0.07965	0.01342	8.5319	0.99	0.012	0	1	1	1	1	NA	-	-
5:132340627:C:T	rs1050152	5	132340627	C	T	0.433461	0.316	121	SLC22A4	missense_variant	Asthma	Asthma	19	all	-0.0619	0.007	18.09	-0.0406214	0.00879283	5.41562	-0.09824	0.0115	16.883	0.86	0.046	0	0	0	0	1	NA	-	-
5:132340627:C:T	rs1050152	5	132340627	C	T	0.433461	0.317	121	SLC22A4	missense_variant	Nasal polyps	Nasal polyp	276	all	-0.1389	0.018	13.95	-0.12636	0.0250613	6.33665	-0.15221	0.02582	8.4278	0.86	0.046	0	1	0	1	1	NA	-	-
5:132340627:C:T	rs1050152	5	132340627	C	T	0.433461	0.317	121	SLC22A4	missense_variant	Inflammatory bowel disease and other gastroenteritis and colitis	Inflammatory bowel disease	299	all	0.1026	0.014	12.59	0.105449	0.0206597	6.47837	0.10016	0.0191	6.8021	0.86	0.046	0	0	0	0	1	NA	-	-
5:132340627:C:T	rs1050152	5	132340627	C	T	0.433461	0.317	121	SLC22A4	missense_variant	Regional enteritis	Crohn disease (strict definition, all UC cases excluded)	299	all	0.1619	0.0281	8.07	0.148769	0.0330149	5.18027	0.1968	0.05369	3.6076	0.86	0.046	0	0	0	0	1	NA	-	-
5:132340627:C:T	rs1050152	5	132340627	C	T	0.433461	0.319	121	SLC22A4	missense_variant	Asthma	Childhood asthma (age<16)	19	all	-0.0463	0.0084	7.46	-0.0406214	0.00879283	5.41562	-0.10525	0.02826	3.7071	0.86	0.046	0	0	0	0	1	NA	-	-
5:132660272:A:G	rs20541	5	132660272	A	G	0.179521	0.37	121	IL13	missense_variant	Asthma	Asthma	19	all	-0.0861	0.0079	27.24	-0.0891137	0.011154	14.8678	-0.08306	0.01105	13.2475	0.72	0	0	0	0	0	0	risk_factor	-	-
5:132660272:A:G	rs20541	5	132660272	A	G	0.179521	0.368	121	IL13	missense_variant	Asthma	Childhood asthma (age<16)	19	all	-0.0948	0.0103	19.39	-0.0891137	0.011154	14.8678	-0.12825	0.02713	5.6417	0.72	0	0	0	0	0	0	risk_factor	-	-
5:132660272:A:G	rs20541	5	132660272	A	G	0.179521	0.368	121	IL13	missense_variant	Enteropathic arthropathies	Psoriatic and enteropathic arthropathies	362	all	0.1671	0.0291	8.01	0.238218	0.068136	3.32614	0.15118	0.03223	5.5649	0.72	0	0	0	0	0	1	NA	-	-
5:132660272:A:G	rs20541	5	132660272	A	G	0.179521	0.368	121	IL13	missense_variant	Psoriatic arthropathy	Psoriatic arthropathies	362	all	0.1698	0.031	7.37	0.218585	0.0669429	2.96111	0.15645	0.03496	5.1169	0.72	0	0	0	0	0	1	NA	-	-
5:132706454:C:T	rs3798130	5	132706454	C	T	0.132628	0.336	121	KIF3A	missense_variant	Asthma	Childhood asthma (age<16)	19	all	0.0646	0.0116	7.65	0.0542483	0.0127139	4.70281	0.11407	0.02772	4.4121	0.43	0	0	0	0	0	1	NA	-	-
5:132747766:G:C	rs803056	5	132747766	G	C	0.0869228	0.206	121	CCNI2	missense_variant	Asthma	Asthma	19	all	0.0754	0.01	13.42	0.0594916	0.0152596	4.01442	0.08719	0.01315	10.4804	0.6	0	0	0	0	0	1	NA	-	-
5:138164976:G:A	rs11750814	5	138164976	G	A	0.18608	0.183	430	BRD8	missense_variant	Atrial fibrillation and flutter	Atrial fibrillation and flutter	49	all	-0.0802	0.0111	12.32	-0.0871241	0.0144731	8.75762	-0.07029	0.01724	4.3391	0.98	0.443	1	1	1	0	1	NA	-	-
5:138164976:G:A	rs11750814	5	138164976	G	A	0.18608	0.183	430	BRD8	missense_variant	Cardiac dysrhythmias	Cardiac arrhytmias	49	all	-0.0546	0.0084	10.04	-0.0608339	0.0113829	7.04209	-0.0471	0.01255	3.755	0.98	0.443	1	1	1	0	1	NA	-	-
5:147828115:T:C	rs17107315	5	147828115	T	C	0.0127414	0.0162	141	SPINK1	missense_variant	Chronic pancreatitis	Chronic pancreatitis	294	all	1.1562	0.1122	24.16	0.847961	0.194543	4.88335	1.30995	0.13739	20.8222	0.23	0.005	1	1	1	1	0	Conflicting_interpretations_of_pathogenicity,_association,_risk_factor	-	-
5:147828115:T:C	rs17107315	5	147828115	T	C	0.0127414	0.0162	141	SPINK1	missense_variant	Acute pancreatitis	Acute pancreatitis	294	all	0.6889	0.0788	17.64	0.306056	0.120446	1.95653	0.97566	0.10423	20.1028	0.23	0.005	1	1	1	1	1	NA	1	1
5:157052498:A:G	rs1553316	5	157052498	A	G	0.161218	0.153	984	HAVCR1	missense_variant	Disorders of lipoprotein metabolism and other lipidemias	Disorders of lipoprotein metabolism and other lipidaemias	123	all	0.0483	0.0087	7.5	0.0457853	0.0104396	4.93709	0.05403	0.01589	3.1717	0.77	0	1	0	1	1	1	NA	-	-
5:169588475:G:A	rs116483731	5	169588475	G	A	0.00808525	0.0297	264	SPDL1	missense_variant	Postinflammatory pulmonary fibrosis	Idiopathic pulmonary fibrosis	270	all	0.9702	0.1152	16.43	0.586959	0.231505	1.94955	1.09636	0.13283	15.8135	0.86	0.157	1	1	1	1	1	NA	-	-
5:169588475:G:A	rs116483731	5	169588475	G	A	0.00808525	0.0297	264	SPDL1	missense_variant	Other interstitial pulmonary diseases	Interstitial lung disease	270	all	0.6427	0.0812	14.62	0.60587	0.174746	3.279	0.65285	0.09164	11.9792	0.86	0.157	1	1	1	1	1	NA	-	-
5:169588475:G:A	rs116483731	5	169588475	G	A	0.00808525	0.0299	264	SPDL1	missense_variant	Other interstitial pulmonary diseases	Other insterstitial pulmonary diseases	270	all	0.6363	0.0809	14.44	0.60587	0.174746	3.279	0.64461	0.09124	11.7935	0.86	0.157	1	1	1	1	1	NA	1	1
5:169588475:G:A	rs116483731	5	169588475	G	A	0.00808525	0.0299	264	SPDL1	missense_variant	Other non-epithelial cancer of skin	Other malignant neoplasms of skin (=non-melanoma skin cancer)	41	all	-0.2277	0.0355	9.87	-0.144588	0.0701849	1.40463	-0.25626	0.04111	9.3422	0.86	0.157	1	1	1	1	1	NA	1	1
5:177386231:GGTCCCCAAGCTGCGCCAGGCT:G	rs1460573878	5	177386231	GGTCCCCAAGCTGCGCCAGGCT	G	0.0261266	0.0277	810	SLC34A1	inframe_deletion	Calculus of kidney and ureter	Calculus of kidney and ureter	416	all	0.2427	0.0412	8.4	0.260663	0.0573239	5.26469	0.22334	0.05936	3.7737	NA	NA	1	1	0	1	1	NA	-	-
5:177386231:GGTCCCCAAGCTGCGCCAGGCT:G	rs1460573878	5	177386231	GGTCCCCAAGCTGCGCCAGGCT	G	0.0261266	0.0277	810	SLC34A1	inframe_deletion	Urinary calculus	Urolithiasis	416	all	0.2196	0.0379	8.17	0.213016	0.0505229	4.6048	0.22802	0.05726	4.1655	NA	NA	1	1	0	1	1	NA	-	-
6:7231610:G:A	rs9379084	6	7231610	G	A	0.116982	0.114	195	RREB1	missense_variant	Type 2 diabetes mellitus	Type 2 diabetes, strict (exclude DM1)	118	all	-0.1063	0.0114	19.95	-0.124186	0.0163115	13.5735	-0.08917	0.01593	7.6653	1	0.933	0	1	0	0	1	NA	-	-
6:7231610:G:A	rs9379084	6	7231610	G	A	0.116982	0.114	195	RREB1	missense_variant	Inguinal hernia	Inguinal hernia	314	all	-0.0826	0.0131	9.57	-0.0974631	0.0181736	7.08671	-0.06668	0.01886	3.3918	1	0.933	1	1	1	1	1	NA	1	1
6:17675015:T:C	rs2228375	6	17675015	T	C	0.313783	0.396	671	NUP153	missense_variant	Cholelithiasis and cholecystitis	Cholelithiasis, broad definition with cholecystitis	89	all	0.0506	0.0081	9.4	0.0479353	0.0118141	4.30444	0.05286	0.01108	5.7365	0	0	1	1	1	1	1	NA	1	1
6:17675015:T:C	rs2228375	6	17675015	T	C	0.313783	0.396	671	NUP153	missense_variant	Cholelithiasis	Cholelithiasis	89	all	0.051	0.0083	9.06	0.0473814	0.0123704	3.89271	0.05408	0.01126	5.8026	0	0	1	1	1	1	1	NA	1	1
6:25812922:G:A	rs1165196	6	25812922	G	A	0.431778	0.373	5	SLC17A1	missense_variant	Gout	Gout	386	all	0.1282	0.0162	14.57	0.147489	0.0223844	10.3535	0.10695	0.02355	5.2532	0.67	0.001	0	0	0	0	1	NA	-	-
6:26090951:C:G	rs1799945	6	26090951	C	G	0.150887	0.11	5	HFE	missense_variant	Hypertension	Hypertension	118	all	0.0552	0.0069	14.93	0.0418638	0.00802337	6.74201	0.09286	0.01348	11.2418	0.26	0.232	0	0	0	0	1	NA	-	-
6:26090951:C:G	rs1799945	6	26090951	C	G	0.150887	0.11	5	HFE	missense_variant	Essential hypertension	Hypertension, essential	118	all	0.0555	0.007	14.61	0.0423408	0.00802946	6.87265	0.09797	0.01441	10.9809	0.26	0.232	0	0	0	0	1	NA	-	-
6:26092913:G:A	rs1800562	6	26092913	G	A	0.0788643	0.0371	5	HFE	missense_variant	Disorders of iron metabolism	Disorders of iron metabolism	129	all	2.206	0.055	350.53	2.09736	0.0559648	610.718	5.41526	0.30414	70.1908	1	0.759	1	0	1	0	0	Conflicting_interpretations_of_pathogenicity,_other,_risk_factor	-	-
6:26092913:G:A	rs1800562	6	26092913	G	A	0.0788643	0.0371	5	HFE	missense_variant	Disorders of mineral metabolism	Disorders of mineral metabolism	129	all	1.2352	0.0315	335.6	1.2125	0.0324649	304.562	1.60003	0.13013	34.017	1	0.759	1	0	1	0	1	NA	-	-
6:26092913:G:A	rs1800562	6	26092913	G	A	0.0788643	0.0369	5	HFE	missense_variant	Osteoarthritis of hip	Coxarthrosis,	370	all	0.1251	0.0192	10.15	0.122748	0.0221777	7.50634	0.13226	0.03831	3.2546	1	0.759	0	1	0	1	1	NA	-	-
6:26370429:A:G	rs9358936	6	26370429	A	G	0.13371	0.0899	5	BTN3A2	missense_variant	Hyperplasia of prostate	Hyperplasia of prostate	440	males	-0.1236	0.0156	14.63	-0.14255	0.0198655	12.1432	-0.0931	0.02523	3.6489	0	0	1	1	1	1	1	NA	1	1
6:26392287:G:C	rs2072803	6	26392287	G	C	0.135392	0.0949	5	BTN2A2	missense_variant	Osteoarthritis of knee	Gonarthrosis	367	all	0.0625	0.0112	7.63	0.061181	0.0140028	4.90414	0.06477	0.0186	3.3049	NA	NA	1	0	1	0	1	NA	-	-
6:26463347:G:T	rs13195402	6	26463347	G	T	0.110821	0.0505	5	BTN2A1	missense_variant	Diaphragmatic hernia	Diaphragmatic hernia	303	all	-0.0777	0.013	8.7	-0.0733422	0.0136377	7.12291	-0.11726	0.04132	2.3423	1	1	1	1	1	1	1	NA	1	1
6:28088868:T:G	rs35027728	6	28088868	T	G	0.0170628	0.0403	5	ZNF165	missense_variant	Sacroiliitis NEC	Sacroiliitis, not elsewhere classified	402	all	1.1746	0.1393	16.47	1.15774	0.466692	1.88235	1.17626	0.14597	15.1109	0.26	0.026	1	0	1	0	1	NA	-	-
6:28301047:A:G	rs33932084	6	28301047	A	G	0.117656	0.0514	5	PGBD1	missense_variant	Abdominal hernia	Hernia	303	all	-0.0737	0.0095	14.05	-0.0723009	0.0106273	10.9904	-0.07931	0.02125	3.7218	0.61	0.001	1	1	1	1	1	NA	1	1
6:28301047:A:G	rs33932084	6	28301047	A	G	0.117656	0.0515	5	PGBD1	missense_variant	Inguinal hernia	Inguinal hernia	314	all	-0.1008	0.0151	10.64	-0.104345	0.0181693	8.03127	-0.09285	0.02696	3.2419	0.61	0.001	1	1	1	1	1	NA	1	1
6:28398374:A:G	rs2232423	6	28398374	A	G	0.117035	0.0511	5	ZSCAN12	missense_variant	Depression	Depression	598	all	-0.0735	0.0088	16.17	-0.0707944	0.00951423	13	-0.08955	0.02319	3.9483	0.44	0	0	0	0	1	1	NA	-	-
6:29112567:G:A	rs3749977	6	29112567	G	A	0.219188	0.28	5	OR2J3	missense_variant	Hypercholesterolemia	Pure hypercholesterolaemia	123	all	0.0441	0.008	7.39	0.0408802	0.0094596	4.80985	0.0523	0.01521	3.2337	0.52	0.003	0	0	1	0	1	NA	-	-
6:29942886:G:A	rs707910	6	29942886	G	A	0.195956	0.09316	5	HLA-A	missense_variant	Varicose veins of lower extremity	Varicose veins	266	all	-0.1019	0.0149	11.15	-0.0943168	0.0172732	7.32296	-0.1236	0.0292	4.62856	0.95	0	1	1	1	1	1	NA	1	1
6:30892536:A:T	rs143367160	6	30892536	A	T	0.00461669	0.0161	5	DDR1	missense_variant	Otitis externa	Otitis externa	225	all	0.6217	0.097	9.83	0.91904	0.439125	1.43939	0.60648	0.09951	8.9598	0.87	0.038	1	1	1	1	1	NA	1	1
6:30894646:C:T	rs1264319	6	30894646	C	T	0.221245	0.15	5	DDR1	missense_variant	Internal derangement of knee	Internar derangement of knee	367	all	0.0574	0.0101	7.87	0.0610527	0.0136953	5.08218	0.05301	0.01497	3.4011	NA	NA	0	0	0	0	1	NA	-	-
6:30925350:G:A	rs9394021	6	30925350	G	A	0.155075	0.251	5	VARS2	missense_variant	Other inflammatory spondylopathies	Spondyloarthritis	402	all	0.4115	0.0247	61.68	0.0976611	0.0477879	1.38733	0.52559	0.02882	73.5817	0.99	0.96	0	0	1	0	1	NA	-	-
6:31112217:C:T	rs2233976	6	31112217	C	T	0.0706912	0.156	5	C6orf15	missense_variant	Thyroiditis	Thyroiditis	136	all	0.626	0.0579	26.5	0.393973	0.154031	1.97736	0.66418	0.06251	25.6404	0.89	0.324	1	0	0	0	1	NA	-	-
6:31144960:C:A	rs130079	6	31144960	C	A	0.259339	0.153	5	CCHCR1	missense_variant	Abdominal and pelvic pain	Abdominal and pelvic pain	496	all	0.0404	0.0068	8.52	0.0431283	0.00922283	5.53438	0.03705	0.01009	3.6174	0.96	0.063	1	1	1	1	1	NA	1	1
6:31154538:G:C	rs130066	6	31154538	G	C	0.457971	0.377	5	CCHCR1	missense_variant	Type 2 diabetes mellitus	Type 2 diabetes, strict (exclude DM1)	118	all	0.0476	0.0073	10.28	0.0573644	0.0102437	7.66884	0.0378	0.01028	3.6304	0.86	0.006	0	0	0	1	1	NA	-	-
6:31154723:G:A	rs130065	6	31154723	G	A	0.243739	0.152	5	CCHCR1	missense_variant	Cholangitis	Cholangitis (primary sclerosing, PSC)	297	all	0.2859	0.046	9.29	0.12686	0.0642683	1.31523	0.45307	0.06588	11.2151	1	0.017	0	0	1	0	1	NA	-	-
6:31410648:A:G	rs1051786	6	31410648	A	G	0.253651	0.341	5	MICA	missense_variant	Chronic airway obstruction	Chronic lower respiratory diseases	91	all	-0.0538	0.0077	11.48	-0.0294701	0.01454	1.36978	-0.06336	0.00912	11.4231	0.87	0.042	1	1	0	1	1	NA	-	-
6:31505769:A:G	rs3131639	6	31505769	A	G	0.23609	0.312	5	MICB	missense_variant	Pain in throat and chest	Pain in throat and chest	533	all	0.0417	0.0071	8.45	0.0396805	0.00956375	4.47645	0.04407	0.01046	4.6	0.56	0.003	1	1	1	1	1	NA	1	1
6:31506180:C:G	rs3134900	6	31506180	C	G	0.145234	0.0966	5	MICB	missense_variant	Other anemias	Other anaemias	96	all	0.0919	0.0148	9.31	0.0998686	0.0172451	8.15542	0.0699	0.02855	1.8427	0.91	0.987	1	1	1	1	1	NA	-	-
6:31509904:A:G	rs1065076	6	31509904	A	G	0.271076	0.322	5	MICB	missense_variant	Cataract	Disorders of lens	193	all	0.0478	0.0075	9.73	0.0411416	0.0105971	3.98526	0.05439	0.0106	6.5428	1	0	1	1	1	1	1	NA	1	1
6:31509904:A:G	rs1065076	6	31509904	A	G	0.271076	0.322	5	MICB	missense_variant	Other cataract	Other cataract	193	all	0.0551	0.01	7.41	0.032931	0.012505	2.07301	0.09504	0.01678	7.8329	1	0	1	1	1	1	1	NA	1	1
6:31529148:G:A	rs3093983	6	31529148	G	A	0.198505	0.179	5	MCCD1	missense_variant	Disorders of lipoprotein metabolism and other lipidemias	Disorders of lipoprotein metabolism and other lipidaemias	123	all	0.0483	0.0081	8.65	0.0501753	0.00962444	6.73168	0.04385	0.01485	2.5017	0.95	0.029	0	0	1	0	1	NA	-	-
6:31633567:T:C	rs2272593	6	31633567	T	C	0.281534	0.201	5	PRRC2A	missense_variant	Ischemic Heart Disease	Ischemic heart diseases	238	all	0.0538	0.0074	12.46	0.0569066	0.00916152	9.27996	0.048	0.01253	3.8945	0.18	0	0	1	1	1	1	NA	-	-
6:31633567:T:C	rs2272593	6	31633567	T	C	0.281534	0.201	5	PRRC2A	missense_variant	Angina pectoris	Angina pectoris	238	all	0.0667	0.0094	11.96	0.070438	0.011749	8.69211	0.06027	0.01557	3.9635	0.18	0	0	1	1	1	1	NA	-	-
6:31635190:G:A	rs1046089	6	31635190	G	A	0.358893	0.475	5	PRRC2A	missense_variant	Oth and unspecified types of non-Hodgkin lymphoma	Other and unspecified types of non-Hodgkin lymphoma	87	all	0.1773	0.0322	7.42	0.152626	0.0392791	3.99123	0.22807	0.05639	4.2801	0.94	0.513	0	0	1	1	1	NA	-	-
6:31765689:T:C	rs3101017	6	31765689	T	C	0.134529	0.0918	5	VWA7	missense_variant	Sicca syndrome	Sicca syndrome [Sj<9a>gren]	404	all	0.7524	0.0495	51.44	0.536593	0.0723116	12.9332	0.9427	0.06791	43.0852	0.71	0.006	1	0	1	0	1	NA	-	-
6:31765689:T:C	rs3101017	6	31765689	T	C	0.134529	0.0915	5	VWA7	missense_variant	Systemic lupus erythematosus	Systemic lupus erythematosus	355	all	0.7164	0.0563	36.37	0.578489	0.0671529	17.1534	1.04246	0.10325	23.242	0.71	0.006	0	0	1	0	1	NA	-	-
6:31765689:T:C	rs3101017	6	31765689	T	C	0.134529	0.0921	5	VWA7	missense_variant	Postproc endocrine and metabolic comp and disorders, NEC	Postprocedural endocrine and metabolic disorders, not elsewhere classified	119	all	0.3159	0.0387	15.47	0.208467	0.0502118	4.48157	0.47356	0.06082	14.1607	0.71	0.006	1	1	1	1	1	NA	1	1
6:31810169:C:T	rs2075800	6	31810169	C	T	0.305231	0.297	5	HSPA1L	missense_variant	Hemoptysis	Haemorrhage from respiratory passages	517	all	0.0919	0.0146	9.53	0.0911305	0.0218965	4.50082	0.09251	0.01955	5.6537	0.98	0.887	1	1	1	1	1	NA	1	1
6:31878964:C:A	rs2075798	6	31878964	C	A	0.063931	0.157	5	SLC44A4	missense_variant	Other deficiency anemia	Nutritional anaemias	95	all	-0.1285	0.0204	9.49	-0.199109	0.0795001	1.91144	-0.12348	0.02114	8.2825	0.81	0.003	1	1	1	1	1	NA	1	1
6:31946403:G:A	rs641153	6	31946403	G	A	0.0967697	0.0642	5	CFB	missense_variant	Other retinal disorders	Other retinal disorders	206	all	-0.212	0.0221	20.99	-0.146815	0.0374434	4.05459	-0.24715	0.02747	18.6329	0.36	0	0	0	0	0	0	Benign/Likely_benign	-	-
6:31946403:G:A	rs641153	6	31946403	G	A	0.0967697	0.0646	5	CFB	missense_variant	Degeneration of macula and posterior pole of retina	Degeneration of macula and posterior pole	206	all	-0.2188	0.0279	14.31	-0.209314	0.0458926	5.29308	-0.22438	0.03522	9.7274	0.36	0	0	0	0	0	0	Benign/Likely_benign	-	-
6:31947837:G:A	rs4151651	6	31947837	G	A	0.0392667	0.0321	5	CFB	missense_variant	Inflammatory bowel disease and other gastroenteritis and colitis	Inflammatory bowel disease	299	all	0.3725	0.038	21.95	0.442001	0.045966	21.164	0.2223	0.0676	2.99568	0	0	0	0	0	1	1	NA	-	-
6:31970635:G:T	rs17207867	6	31970635	G	T	0.0782675	0.055	5	DXO	missense_variant	Psoriasis	Psoriasis	362	all	0.8431	0.03	173	0.810956	0.0392446	94.1375	0.88831	0.04655	80.4621	0.72	0.062	0	0	1	0	1	NA	-	-
6:31970635:G:T	rs17207867	6	31970635	G	T	0.0782675	0.056	5	DXO	missense_variant	Psoriatic arthropathy	Psoriatic arthropathies	362	all	0.7673	0.0522	48.12	0.771338	0.0717482	26.2302	0.76266	0.07619	22.8614	0.72	0.062	0	0	1	0	1	NA	-	-
6:31970635:G:T	rs17207867	6	31970635	G	T	0.0782675	0.0558	5	DXO	missense_variant	Enteropathic arthropathies	Psoriatic and enteropathic arthropathies	362	all	0.7165	0.051	44.13	0.748977	0.0734834	23.6691	0.68633	0.0708	21.4968	0.72	0.062	0	0	1	0	1	NA	-	-
6:32053637:C:T	rs61745355	6	32053637	C	T	0.0221683	0.119	5	TNXB	missense_variant	Nodular lymphoma	Follicular lymphoma	76	all	0.7954	0.0837	20.69	0.758542	0.16968	5.10754	0.80727	0.09623	16.308	1	0.839	1	1	1	0	1	NA	-	-
6:32056618:C:T	rs10947230	6	32056618	C	T	0.0595625	0.148	5	TNXB	missense_variant	Lichen planus	Lichen planus	352	all	0.6029	0.0415	47.11	0.527792	0.102316	6.60381	0.61765	0.04539	41.4402	0.97	0.999	1	1	1	1	1	NA	1	1
6:32096949:T:C	rs1150752	6	32096949	T	C	0.13291	0.0924	5	TNXB	missense_variant	Chronic hepatitis, not elsewhere classified	Chronic hepatitis, not elsewhere classified	301	all	0.606	0.0872	11.43	0.525493	0.143105	3.61873	0.65353	0.11002	8.5449	0.63	0.003	1	1	1	1	1	NA	1	1
6:32096949:T:C	rs1150752	6	32096949	T	C	0.13291	0.091	5	TNXB	missense_variant	Atherosclerosis of the extremities	Peripheral atherosclerosis	109	all	0.1953	0.0286	11.06	0.15451	0.0669506	1.6776	0.20436	0.03164	9.9742	0.63	0.003	1	1	1	1	1	NA	1	1
6:32096949:T:C	rs1150752	6	32096949	T	C	0.13291	0.0924	5	TNXB	missense_variant	Atherosclerosis	Atherosclerosis, excluding cerebral, coronary and PAD	109	all	0.1666	0.026	9.8	0.126693	0.0534136	1.75212	0.17901	0.02983	8.7083	0.63	0.003	1	1	1	1	1	NA	1	1
6:32096949:T:C	rs1150752	6	32096949	T	C	0.13291	0.0924	5	TNXB	missense_variant	Other inflammatory liver diseases	Other inflammatory liver diseases	324	all	0.2872	0.0495	8.18	0.276454	0.0670262	4.43011	0.30017	0.07346	4.3581	0.63	0.003	0	0	1	0	1	NA	-	-
6:32154609:C:G	rs3134604	6	32154609	C	G	0.142481	0.108	5	PPT2	missense_variant	Other demyelinating diseases of central nervous system	Other demyelinating diseases of the central nervous system	181	all	-0.554	0.07	14.59	-0.496866	0.101591	5.99828	-0.60564	0.09666	9.4298	0.38	0	1	0	1	0	1	NA	-	-
6:32222613:T:G	rs915894	6	32222613	T	G	0.396632	0.319	5	NOTCH4	missense_variant	Other disorders of pancreatic internal secretion	Other disorders of glucose regulation and pancreatic internal secretion	121	all	0.3315	0.0282	31.08	0.189962	0.0410725	5.42654	0.45837	0.0389	31.3153	0.5	0	0	0	0	0	1	NA	-	-
6:32293475:T:G	rs7775397	6	32293475	T	G	0.132019	0.0961	5	TSBP1	missense_variant	Graves' disease	Thyrotoxicosis with diffuse goitre	137	all	0.8365	0.0415	89.44	0.760829	0.073597	24.3229	0.87193	0.05033	66.4992	0.98	0.604	1	0	0	0	1	NA	-	-
6:32293475:T:G	rs7775397	6	32293475	T	G	0.132019	0.0971	5	TSBP1	missense_variant	Bullous dermatoses	Bullous disorders	338	all	1.0644	0.077	42.77	0.508276	0.14325	3.41125	1.29016	0.09126	44.6535	0.98	0.604	1	1	1	1	1	NA	1	1
6:32293475:T:G	rs7775397	6	32293475	T	G	0.132019	0.0973	5	TSBP1	missense_variant	Exophthalmos	Disorders of lacrimal system and orbit in diseases classified elsewhere	137	all	0.9166	0.0946	21.49	0.740585	0.139609	6.94745	1.06581	0.12855	15.9497	0.98	0.604	1	0	0	0	1	NA	-	-
6:32293475:T:G	rs7775397	6	32293475	T	G	0.132019	0.0973	5	TSBP1	missense_variant	Disorders of orbit	Disorders of orbit	211	all	0.5361	0.073	12.69	0.257831	0.116152	1.57782	0.7175	0.0938	13.6944	0.98	0.604	0	0	1	0	1	NA	-	-
6:32293475:T:G	rs7775397	6	32293475	T	G	0.132019	0.097	5	TSBP1	missense_variant	Adrenal hypofunction	Adrenocortical insufficiency	111	all	0.4678	0.0685	11.08	0.440487	0.0888143	6.15105	0.50788	0.1075	5.6365	0.98	0.604	1	0	1	0	1	NA	-	-
6:32293475:T:G	rs7775397	6	32293475	T	G	0.132019	0.097	5	TSBP1	missense_variant	Other disorders of adrenal gland	Other disorders of adrenal gland	111	all	0.3302	0.0599	7.46	0.36324	0.0791048	5.35727	0.28595	0.09155	2.7475	0.98	0.604	1	0	1	0	1	NA	-	-
6:32335915:T:A	rs1265754	6	32335915	T	A	0.131437	0.0945	5	TSBP1	missense_variant	Intestinal malabsorption (non-celiac)	Intestinal malabsorbtion	317	all	1.2605	0.0323	332.7	1.27719	0.0340797	426.164	1.1146	0.10083	27.681	1	0.036	1	0	1	0	1	NA	-	-
6:32335915:T:A	rs1265754	6	32335915	T	A	0.131437	0.097	5	TSBP1	missense_variant	Thyrotoxicosis with or without goiter	Thyrotoxicosis	137	all	0.5381	0.0269	88.47	0.47397	0.0399927	31.6745	0.59097	0.03629	58.8895	1	0.036	1	0	0	0	1	NA	-	-
6:32335915:T:A	rs1265754	6	32335915	T	A	0.131437	0.0969	5	TSBP1	missense_variant	Nephrotic syndrome	Nephrotic syndrome	437	all	0.5852	0.0801	12.56	0.63111	0.122952	6.54491	0.55134	0.10556	6.7539	1	0.036	0	1	1	1	1	NA	-	-
6:32335915:T:A	rs1265754	6	32335915	T	A	0.131437	0.0961	5	TSBP1	missense_variant	Hallux valgus (Bunion)	Hallux valgus (acquired)	388	all	-0.1322	0.0194	11.07	-0.132947	0.0261996	6.41031	-0.1314	0.02876	5.3103	1	0.036	1	1	1	1	1	NA	1	1
6:32335915:T:A	rs1265754	6	32335915	T	A	0.131437	0.097	5	TSBP1	missense_variant	Chronic kidney disease (CKD)	Chronic kidney disease	413	all	0.1172	0.0204	8.06	0.105844	0.0250203	4.63194	0.1396	0.03509	4.159	1	0.036	1	1	1	1	1	NA	-	-
6:32393985:G:A	rs35624343	6	32393985	G	A	0.146636	0.25	5	BTNL2	missense_variant	Asthma	Asthma	19	all	-0.0891	0.0088	23.44	-0.0892559	0.0125023	12.0273	-0.08894	0.01235	12.2157	0.63	0	0	0	0	0	1	NA	-	-
6:32393985:G:A	rs35624343	6	32393985	G	A	0.147015	0.25	5	BTNL2	missense_variant	Dysplasia of cervix uteri	Dysplasia of cervi uteri	422	females	-0.1597	0.022	12.41	-0.113918	0.0524095	1.52674	-0.16951	0.02424	11.5692	0.63	0	1	1	1	1	1	NA	1	1
6:32393985:G:A	rs35624343	6	32393985	G	A	0.146636	0.25	5	BTNL2	missense_variant	Other and unspecified dermatitis	Other and unspecified dermatitis	342	all	-0.0982	0.0146	10.7	-0.114879	0.0457133	1.9219	-0.09631	0.01546	9.3279	0.63	0	1	0	0	0	1	NA	-	-
6:32394968:G:A	rs28362678	6	32394968	G	A	0.147705	0.251	5	BTNL2	missense_variant	Other vitamin B12 deficiency anemia	Vitamin B12 deficiency anaemia	95	all	-0.2598	0.0326	14.83	-0.283161	0.0647045	4.91808	-0.25193	0.03769	10.6332	0	0	1	1	1	1	1	NA	1	1
6:32394968:G:A	rs28362678	6	32394968	G	A	0.147705	0.25	5	BTNL2	missense_variant	Other non-epithelial cancer of skin	Other malignant neoplasms of skin (=non-melanoma skin cancer)	41	all	0.0885	0.0116	13.54	0.119173	0.0171946	11.3784	0.06257	0.01583	4.1116	0	0	1	0	1	1	1	NA	-	-
6:32396039:T:C	rs2076530	6	32396039	T	C	0.455098	0.453	5	BTNL2	missense_variant	Sarcoidosis	Sarcoidosis	105	all	-0.3461	0.0262	39.01	-0.399635	0.0570492	11.6076	-0.33177	0.02955	28.5289	0	0	0	0	0	0	1	NA	-	-
6:32396039:T:C	rs2076530	6	32396039	T	C	0.455098	0.453	5	BTNL2	missense_variant	Polymyalgia Rheumatica	Polymyalgia rheumatica	398	all	0.2344	0.0243	21.26	0.22256	0.0355018	9.43955	0.24485	0.03338	12.6548	0	0	1	0	1	0	1	NA	-	-
6:32403058:T:C	rs2076523	6	32403058	T	C	0.367495	0.363	5	BTNL2	missense_variant	Giant cell arteritis	Giant cell arteritis	385	all	0.349	0.0441	14.61	0.335029	0.0628478	7.00975	0.36249	0.06187	8.3311	0	0	0	1	1	1	1	NA	-	-
6:32403058:T:C	rs2076523	6	32403058	T	C	0.367495	0.363	5	BTNL2	missense_variant	Diverticulosis and diverticulitis	Diverticular disease of intestine	54	all	0.0408	0.0071	8.03	0.0436423	0.00851121	6.53252	0.03425	0.0129	2.0998	0	0	1	0	1	0	1	NA	-	-
6:32403216:C:T	rs115653647	6	32403216	C	T	0.0248705	0.0942	5	BTNL2	missense_variant	Fibrosis and cirrhosis of liver	Fibrosis and chirrhosis of liver	308	all	0.4453	0.0717	9.29	0.567585	0.180146	2.78813	0.42226	0.0781	7.1915	0.99	0.025	0	0	0	0	1	NA	-	-
6:32443258:A:C	rs8084	6	32443258	A	C	0.440539	0.491	5	HLA-DRA	splice_acceptor_variant	Rheumatoid arthritis with rheumatoid factor	Seropositive rheumatoid arthritis	400	all	0.5306	0.019	171.14	0.655405	0.0541676	32.974	0.51307	0.02027	140.567	NA	NA	0	0	1	0	1	NA	-	-
6:32443258:A:C	rs8084	6	32443258	A	C	0.440539	0.49	5	HLA-DRA	splice_acceptor_variant	Rheumatoid arthritis	Rheumatoid arthritis	400	all	0.344	0.0132	149.51	0.266973	0.0199542	40.0973	0.40365	0.01755	116.27	NA	NA	0	0	1	0	1	NA	-	-
6:32443258:A:C	rs8084	6	32443258	A	C	0.440539	0.491	5	HLA-DRA	splice_acceptor_variant	Other rheumatoid arthritis	Adult-onset Still disease	400	all	0.2802	0.015	77.18	0.259114	0.0200408	37.5121	0.30696	0.0226	41.3058	NA	NA	0	0	1	0	1	NA	-	-
6:32443258:A:C	rs8084	6	32443258	A	C	0.440539	0.492	5	HLA-DRA	splice_acceptor_variant	Chronic sinusitis	Chronic sinusitis	276	all	0.0979	0.0132	12.91	0.0938676	0.0279177	3.11184	0.09902	0.01498	10.409	NA	NA	1	0	1	0	1	NA	-	-
6:32443869:T:G	rs7192	6	32443869	T	G	0.399185	0.477	5	HLA-DRA	missense_variant	Multiple sclerosis	MS-disease / Multiple Sclerosis	597	all	-0.5161	0.0248	95.56	-0.515865	0.0321826	57.0982	-0.51652	0.03887	39.5593	0.74	0	0	0	0	0	1	NA	-	-
6:32443869:T:G	rs7192	6	32443869	T	G	0.399185	0.477	5	HLA-DRA	missense_variant	Cutaneous lupus erythematosus	Lupus erythematosus	355	all	-0.4749	0.06	14.63	-0.416065	0.106701	4.01573	-0.50211	0.07249	11.3646	0.74	0	0	0	0	0	1	NA	-	-
6:32661978:G:A	rs1130399	6	32661978	G	A	0.175458	0.271	5	HLA-DQB1	missense_variant	Type 1 diabetes with ophthalmic manifestations	Type 1 diabetes with ophthalmic complications	116	all	0.9566	0.0281	253.83	0.751422	0.0653862	29.8397	1.00299	0.03108	227.819	0.97	0.007	0	0	0	0	1	NA	-	-
6:32661978:G:A	rs1130399	6	32661978	G	A	0.175458	0.271	5	HLA-DQB1	missense_variant	Type 1 diabetes	Type 1 diabetes, strict (exclude DM2)	116	all	0.7341	0.0221	240.8	0.484992	0.0301972	57.3188	1.02244	0.03249	216.688	0.97	0.007	0	0	0	0	1	NA	-	-
6:32661978:G:A	rs1130399	6	32661978	G	A	0.175458	0.269	5	HLA-DQB1	missense_variant	Type 1 diabetes with ketoacidosis	Type 1 diabetes with ketoacidosis	115	all	1.0385	0.0404	144.65	0.741185	0.0886016	16.2224	1.11673	0.04546	132.53	0.97	0.007	0	0	0	0	1	NA	-	-
6:32661978:G:A	rs1130399	6	32661978	G	A	0.175458	0.271	5	HLA-DQB1	missense_variant	Nasal polyps	Nasal polyp	276	all	0.2788	0.0204	41.63	0.259459	0.0306601	16.5819	0.29432	0.02743	26.1398	0.97	0.007	1	0	1	0	1	NA	-	-
6:32661978:G:A	rs1130399	6	32661978	G	A	0.175458	0.273	5	HLA-DQB1	missense_variant	Type 2 diabetes with neurological manifestations	Diabetic neuropathy	172	all	0.3982	0.0343	30.47	0.273927	0.0655891	4.52849	0.44484	0.0402	27.7297	0.97	0.007	0	0	0	0	1	NA	-	-
6:32661978:G:A	rs1130399	6	32661978	G	A	0.175458	0.273	5	HLA-DQB1	missense_variant	Ulcerative colitis	Ulcerative colitis (strict definition, all Crohn cases excluded)	299	all	-0.2125	0.0231	19.46	-0.251242	0.0337078	13.0415	-0.17829	0.03169	7.736	0.97	0.007	0	0	0	0	1	NA	-	-
6:32661978:G:A	rs1130399	6	32661978	G	A	0.175458	0.273	5	HLA-DQB1	missense_variant	Other necrotizing vasculopathies	Other necrotizing vasculopathies	385	all	0.2802	0.0385	12.46	0.297769	0.0649499	5.3421	0.27065	0.04784	7.8145	0.97	0.007	0	0	0	1	1	NA	-	-
6:32661978:G:A	rs1130399	6	32661978	G	A	0.175458	0.273	5	HLA-DQB1	missense_variant	Acute sinusitis	Acute sinusitis	288	all	0.0814	0.0147	7.54	0.270076	0.131312	1.40111	0.07904	0.01477	7.0578	0.97	0.007	1	1	1	1	1	NA	1	1
6:32662032:C:T	rs701564	6	32662032	C	T	0.181542	0.11	5	HLA-DQB1	missense_variant	Asthma	Childhood asthma (age<16)	19	all	0.1005	0.0107	20.1	0.0971406	0.0110997	17.6771	0.14885	0.04225	3.3698	0.87	0.011	0	0	0	0	1	NA	-	-
6:32816899:C:T	rs2071554	6	32816899	C	T	0.0376794	0.0664	5	HLA-DOB	missense_variant	Nephritis and nephropathy in diseases classified elsewhere	Glomerular disorders in diseases classified elsewhere	117	all	0.645	0.0637	23.4	0.393851	0.187206	1.45109	0.67779	0.06769	22.8718	0.96	0.194	0	1	0	0	1	NA	-	-
6:33416696:C:T	rs41267649	6	33416696	C	T	0.0261244	0.0388	5	CUTA	missense_variant	Nephritis; nephrosis; renal sclerosis	Glomerular diseases	418	all	0.3571	0.0549	10.1	0.251693	0.111873	1.61153	0.39052	0.06304	9.2352	0.82	0.001	1	1	1	1	1	NA	1	1
6:34757878:G:GTCA	rs34594913	6	34757878	G	GTCA	0.325202	0.324	597	SNRPC	inframe_insertion	Osteoarthritis of knee	Gonarthrosis	367	all	0.0464	0.0077	8.73	0.0429772	0.0103158	4.50895	0.05082	0.01165	4.89	NA	NA	1	1	1	1	1	NA	1	1
6:34859308:A:T	rs9469913	6	34859308	A	T	0.162055	0.21	597	UHRF1BP1	missense_variant	Hypertension	Hypertension	118	all	0.0403	0.0062	10.03	0.0460095	0.00777441	8.48714	0.03009	0.01037	2.4292	0.91	0.009	0	1	1	1	1	NA	-	-
6:34859308:A:T	rs9469913	6	34859308	A	T	0.162055	0.209	597	UHRF1BP1	missense_variant	Essential hypertension	Hypertension, essential	118	all	0.0391	0.0064	9.05	0.0456128	0.0077809	8.34017	0.0257	0.0111	1.6868	0.91	0.009	0	1	1	1	1	NA	-	-
6:35509255:A:G	rs2064317	6	35509255	A	G	0.391777	0.396	597	TULP1	missense_variant	Contracture of palmar fascia [Dupuytren's disease]	Palmar fascial fibromatosis [Dupuytren]	380	all	0.0966	0.0176	7.38	0.111469	0.0233343	5.74982	0.07689	0.02683	2.3815	0	0	1	1	1	1	1	NA	1	1
6:36677919:A:G	rs2395655	6	36677919	A	G	0.376883	0.365	876	CDKN1A	5_prime_UTR_variant	Stroke	Stroke	595	all	-0.0529	0.0092	7.99	-0.0548875	0.0146753	3.73535	-0.05159	0.01189	4.8447	NA	NA	1	1	1	1	1	NA	-	-
6:36677919:A:G	rs2395655	6	36677919	A	G	0.376883	0.364	876	CDKN1A	5_prime_UTR_variant	Ischemic Heart Disease	Ischemic heart diseases	238	all	-0.0369	0.0066	7.64	-0.0354267	0.0084763	4.5344	-0.03911	0.01051	3.7063	NA	NA	1	1	0	1	1	NA	-	-
6:36969871:T:C	rs2140937	6	36969871	T	C	0.0653581	0.054	876	MTCH1	missense_variant	Diverticulosis and diverticulitis	Diverticular disease of intestine	54	all	-0.0818	0.0145	7.78	-0.0783693	0.016928	5.436	-0.09116	0.02801	2.9448	0.96	0.057	1	1	1	1	1	NA	1	1
6:43305866:A:G	rs2242416	6	43305866	A	G	0.389644	0.355	537	CRIP3	missense_variant	Essential hypertension	Hypertension, essential	118	all	-0.0334	0.005	10.66	-0.0284431	0.00590056	5.84385	-0.04615	0.0094	6.0403	NA	NA	1	0	1	0	1	NA	-	-
6:43305866:A:G	rs2242416	6	43305866	A	G	0.389644	0.355	537	CRIP3	missense_variant	Hypertension	Hypertension	118	all	-0.0326	0.0049	10.54	-0.0285054	0.00589581	5.87535	-0.04165	0.0088	5.653	NA	NA	1	0	1	0	1	NA	-	-
6:73812224:C:T	rs2917862	6	73812224	C	T	0.468423	0.493	756	CD109	missense_variant	Endometriosis	Endometriosis	61	females	0.0796	0.0133	8.72	0.0925433	0.0230726	4.21846	0.07319	0.01619	5.2097	0.83	0.107	1	1	1	1	1	NA	1	1
6:109002316:G:T	rs2273668	6	109002316	G	T	0.1203	0.15	1017	SESN1	missense_variant	Uterine leiomyoma	Leiomyoma of uterus	61	females	-0.0731	0.0133	7.4	-0.0560842	0.0222678	1.9288	-0.08254	0.0166	6.1763	0.97	0.178	1	1	1	1	1	NA	1	1
6:111592059:C:T	rs33980500	6	111592059	C	T	0.0734903	0.0723	275	TRAF3IP2	missense_variant	Psoriasis	Psoriasis	362	all	0.2533	0.0306	15.95	0.2528	0.0486975	6.68004	0.25364	0.03924	9.9928	1	0.996	0	0	0	0	0	Benign	-	-
6:111592059:C:T	rs33980500	6	111592059	C	T	0.0734903	0.0723	275	TRAF3IP2	missense_variant	Psoriatic arthropathy	Psoriatic arthropathies	362	all	0.3014	0.0515	8.31	0.34495	0.0843605	4.36326	0.27546	0.06501	4.645	1	0.996	0	0	0	0	0	Benign	-	-
6:111592059:C:T	rs33980500	6	111592059	C	T	0.0734903	0.0725	275	TRAF3IP2	missense_variant	Enteropathic arthropathies	Psoriatic and enteropathic arthropathies	362	all	0.2844	0.0489	8.21	0.353111	0.0852079	4.46709	0.2506	0.0598	4.5553	1	0.996	0	0	0	0	0	Benign	-	-
6:127450307:T:G	rs3734447	6	127450307	T	G	0.391595	0.401	695	KIAA0408	missense_variant	Diverticulosis and diverticulitis	Diverticular disease of intestine	54	all	0.0436	0.007	9.25	0.0396654	0.00845377	5.56784	0.05246	0.01267	4.4624	0	0	1	1	1	1	1	NA	1	1
6:149400554:G:A	rs237025	6	149400554	G	A	0.482185	0.466	929	SUMO4	missense_variant	Contracture of palmar fascia [Dupuytren's disease]	Palmar fascial fibromatosis [Dupuytren]	380	all	0.0974	0.0173	7.76	0.125693	0.0229422	7.36805	0.06027	0.02628	1.6605	0	0	0	0	0	1	1	NA	-	-
6:151615542:G:A	rs6929137	6	151615542	G	A	0.33371	0.198	187	CCDC170	missense_variant	Malignant neoplasm of female breast	Malignant neoplasm of breast	25	females	0.1085	0.0116	20.19	0.102331	0.0147243	11.4367	0.11845	0.01868	9.6457	0.91	0.015	0	0	0	0	1	NA	-	-
6:151615542:G:A	rs6929137	6	151615542	G	A	0.33371	0.198	187	CCDC170	missense_variant	Malignant neoplasm of female breast	Malignant neoplasm of breast, HER2-negative	25	females	0.1051	0.0117	18.42	0.102331	0.0147243	11.4367	0.10987	0.01949	7.7636	0.91	0.015	0	0	0	0	1	NA	-	-
6:151615542:G:A	rs6929137	6	151615542	G	A	0.33371	0.198	187	CCDC170	missense_variant	Malignant neoplasm of female breast	Malignant neoplasm of breast, HR-positive	25	females	0.1074	0.0125	16.97	0.102331	0.0147243	11.4367	0.12089	0.02394	6.3524	0.91	0.015	0	0	0	0	1	NA	-	-
6:151615542:G:A	rs6929137	6	151615542	G	A	0.33371	0.197	187	CCDC170	missense_variant	Malignant neoplasm of female breast	Malignant neoplasm of breast, HR-negative	25	females	0.0978	0.0131	13.06	0.102331	0.0147243	11.4367	0.08055	0.02885	2.2804	0.91	0.015	0	0	0	0	1	NA	-	-
6:152344126:C:A	rs4645434	6	152344126	C	A	0.377505	0.461	484	SYNE1	missense_variant	Uterine leiomyoma	Leiomyoma of uterus	61	females	-0.0638	0.0093	11.22	-0.0323819	0.0149594	1.51692	-0.08334	0.01181	11.7765	0.81	0.031	1	1	0	1	1	NA	-	-
6:153002574:T:C	rs3818125	6	153002574	T	C	0.304969	0.285	484	MTRF1L	missense_variant	Benign neoplasm of ovary	Benign neoplasm of ovary	69	females	-0.1216	0.022	7.52	-0.14236	0.038541	3.65564	-0.11165	0.02671	4.5359	0	0	1	1	1	1	1	NA	1	1
6:160540105:T:C	rs3798220	6	160540105	T	C	0.0183344	0.0114	45	LPA	missense_variant	Ischemic Heart Disease	Ischemic heart diseases	238	all	0.3855	0.0244	55.36	0.361197	0.0283491	36.4563	0.45553	0.04816	20.5052	0.93	0.978	0	0	0	0	1	NA	-	-
6:160540105:T:C	rs3798220	6	160540105	T	C	0.0183344	0.0114	45	LPA	missense_variant	Disorders of lipoprotein metabolism and other lipidemias	Disorders of lipoprotein metabolism and other lipidaemias	123	all	0.3146	0.024	38.67	0.304575	0.0266682	29.4832	0.35669	0.05455	10.2079	0.93	0.978	1	1	0	1	1	NA	-	-
6:160540105:T:C	rs3798220	6	160540105	T	C	0.0183344	0.0113	45	LPA	missense_variant	Hypercholesterolemia	Pure hypercholesterolaemia	123	all	0.3235	0.0253	36.59	0.314562	0.0274536	29.6685	0.37495	0.0659	7.896	0.93	0.978	1	1	0	1	1	NA	-	-
6:160540105:T:C	rs3798220	6	160540105	T	C	0.0183344	0.0112	45	LPA	missense_variant	Angina pectoris	Angina pectoris	238	all	0.3773	0.0308	33.67	0.350369	0.0358933	21.7829	0.45343	0.06034	13.2444	0.93	0.978	0	0	0	0	1	NA	-	-
6:160540105:T:C	rs3798220	6	160540105	T	C	0.0183344	0.0112	45	LPA	missense_variant	Unstable angina (intermediate coronary syndrome)	Unstable angina pectoris	238	all	0.4307	0.0526	15.58	0.395805	0.0651835	8.89895	0.49567	0.08902	7.5898	0.93	0.978	0	0	0	0	1	NA	-	-
6:160540105:T:C	rs3798220	6	160540105	T	C	0.0183344	0.0114	45	LPA	missense_variant	Atherosclerosis	Atherosclerosis, excluding cerebral, coronary and PAD	109	all	0.4742	0.0664	12.03	0.587325	0.111566	6.85184	0.41217	0.08264	6.2138	0.93	0.978	1	1	0	1	1	NA	-	-
6:160540105:T:C	rs3798220	6	160540105	T	C	0.0183344	0.0112	45	LPA	missense_variant	Atherosclerosis of the extremities	Peripheral atherosclerosis	109	all	0.5225	0.0746	11.6	0.649121	0.137597	5.62213	0.46975	0.08881	6.9113	0.93	0.978	1	1	0	1	1	NA	-	-
6:160540105:T:C	rs3798220	6	160540105	T	C	0.0183344	0.0114	45	LPA	missense_variant	Heart valve disorders	Non-rheumatic valve diseases	253	all	0.2683	0.0461	8.23	0.23741	0.0614967	3.94638	0.30777	0.06959	5.0106	0.93	0.978	1	1	0	0	1	NA	-	-
7:729707:C:G	rs149980915	7	729707	C	G	0.000338583	0.000947	880	DNAAF5	missense_variant	Arterial embolism and thrombosis	Arterial embolism and thrombosis	240	all	2.4883	0.4357	7.95	2.37062	0.511756	5.44179	2.79815	0.83059	3.1222	0.99	0.079	1	1	1	1	1	NA	1	1
7:2762888:T:C	rs798488	7	2762888	T	C	0.300847	0.358	961	GNA12	start_lost	Inflammatory bowel disease and other gastroenteritis and colitis	Inflammatory bowel disease	299	all	-0.0802	0.0144	7.62	-0.0659664	0.022675	2.44089	-0.08979	0.01859	5.8661	NA	NA	0	0	0	0	1	NA	-	-
7:6409865:T:C	rs2303361	7	6409865	T	C	0.241507	0.217	586	DAGLB	missense_variant	Cholelithiasis	Cholelithiasis	89	all	0.0616	0.0094	10.16	0.0508731	0.0133724	3.84715	0.07231	0.01335	7.2107	0.79	0	1	1	1	1	1	NA	1	1
7:6409865:T:C	rs2303361	7	6409865	T	C	0.241507	0.217	586	DAGLB	missense_variant	Cholelithiasis and cholecystitis	Cholelithiasis, broad definition with cholecystitis	89	all	0.0591	0.0092	9.96	0.0489778	0.0127828	3.89502	0.06982	0.01313	6.9768	0.79	0	1	1	1	1	1	NA	1	1
7:12229791:C:G	rs3173615	7	12229791	C	G	0.415291	0.345	590	TMEM106B	missense_variant	Depression	Depression	598	all	0.0344	0.0053	10.12	0.0381113	0.00611907	9.32643	0.02345	0.01047	1.5997	0.39	0.017	0	1	0	1	1	NA	-	-
7:12229791:C:G	rs3173615	7	12229791	C	G	0.415291	0.345	590	TMEM106B	missense_variant	Ischemic Heart Disease	Ischemic heart diseases	238	all	0.0414	0.0065	9.68	0.0418578	0.00829407	6.34729	0.04069	0.01053	3.9544	0.39	0.017	0	1	0	1	1	NA	-	-
7:12229791:C:G	rs3173615	7	12229791	C	G	0.415291	0.345	590	TMEM106B	missense_variant	Angina pectoris	Angina pectoris	238	all	0.0463	0.0083	7.69	0.0480185	0.0106114	5.21936	0.04357	0.01312	3.0459	0.39	0.017	0	1	0	1	1	NA	-	-
7:29092663:A:G	rs117744081	7	29092663	A	G	0.0319757	0.0341	231	CPVL	missense_variant	Other non-epithelial cancer of skin	Other malignant neoplasms of skin (=non-melanoma skin cancer)	41	all	-0.2374	0.0271	17.77	-0.249999	0.0381537	10.2471	-0.22463	0.03836	8.3232	1	0.968	0	1	0	1	1	NA	-	-
7:37850665:G:A	rs2722372	7	37850665	G	A	0.249901	0.237	146	NME8	missense_variant	Contracture of palmar fascia [Dupuytren's disease]	Palmar fascial fibromatosis [Dupuytren]	380	all	-0.1388	0.0204	11.03	-0.142136	0.0269984	6.85236	-0.13433	0.03098	4.8387	0	0	1	1	1	1	1	NA	1	1
7:37920660:AAGGCAGTGGCAGC:A	rs748804776	7	37920660	AAGGCAGTGGCAGC	A	0.358365	0.335	146	EPDR1	5_prime_UTR_variant	Contracture of palmar fascia [Dupuytren's disease]	Palmar fascial fibromatosis [Dupuytren]	380	all	-0.1863	0.0183	23.65	-0.204711	0.0242816	16.464	-0.16222	0.02781	8.2645	NA	NA	0	0	0	0	1	NA	-	-
7:37920660:AAGGCAGTGGCAGC:A	rs748804776	7	37920660	AAGGCAGTGGCAGC	A	0.358365	0.335	146	EPDR1	5_prime_UTR_variant	Fasciitis	Fibroblastic disorders	380	all	-0.1362	0.016	16.86	-0.17524	0.0228051	13.8128	-0.09878	0.02232	5.0189	NA	NA	0	0	0	0	1	NA	-	-
7:47442004:G:A	rs11763044	7	47442004	G	A	0.448542	0.394	965	TNS3	missense_variant	Other non-epithelial cancer of skin	Other malignant neoplasms of skin (=non-melanoma skin cancer)	41	all	0.0521	0.0094	7.58	0.0604774	0.0125778	5.81749	0.04165	0.01402	2.5272	NA	NA	0	0	0	0	1	NA	-	-
7:73597712:G:A	rs35332062	7	73597712	G	A	0.128108	0.129	229	MLXIPL	missense_variant	Type 2 diabetes mellitus	Type 2 diabetes, strict (exclude DM1)	118	all	0.0633	0.0106	8.7	0.0649551	0.0150983	4.77175	0.06174	0.01476	4.5393	0.87	0.026	1	1	1	1	1	NA	1	1
7:74060495:G:C	rs17855988	7	74060495	G	C	0.0989896	0.0544	229	ELN	missense_variant	Inguinal hernia	Inguinal hernia	314	all	-0.1394	0.0158	18.02	-0.134625	0.0196846	11.0986	-0.14802	0.02635	7.7132	1	0.999	1	1	1	1	1	NA	1	1
7:74060495:G:C	rs17855988	7	74060495	G	C	0.0989896	0.0543	229	ELN	missense_variant	Abdominal hernia	Hernia	303	all	-0.0865	0.0101	17.1	-0.0807597	0.0114756	11.7084	-0.10523	0.02084	6.3539	1	0.999	1	1	1	1	1	NA	1	1
7:74060495:G:C	rs17855988	7	74060495	G	C	0.0989896	0.0543	229	ELN	missense_variant	Diverticulosis and diverticulitis	Diverticular disease of intestine	54	all	-0.0818	0.0125	10.24	-0.0723155	0.013983	6.63451	-0.11936	0.0278	4.7533	1	0.999	1	1	0	1	1	NA	-	-
7:87166564:TTGA:T	rs148453627	7	87166564	TTGA	T	0.0386688	0.0667	325	DMTF1	inframe_deletion	Cholelithiasis and cholecystitis	Cholelithiasis, broad definition with cholecystitis	89	all	-0.1405	0.0177	14.61	-0.140418	0.0298374	5.59774	-0.14055	0.02208	9.7095	NA	NA	1	1	1	1	1	NA	1	1
7:87166564:TTGA:T	rs148453627	7	87166564	TTGA	T	0.0386688	0.0667	325	DMTF1	inframe_deletion	Cholelithiasis	Cholelithiasis	89	all	-0.1337	0.0182	12.7	-0.117861	0.0310376	3.83494	-0.14204	0.02246	9.596	NA	NA	1	1	1	1	1	NA	1	1
7:102934552:TGAA:T	rs3832497	7	102934552	TGAA	T	0.172487	0.167	389	LRRC17	inframe_deletion	Diverticulosis and diverticulitis	Diverticular disease of intestine	54	all	-0.0677	0.0091	13.08	-0.0574866	0.0108072	6.98218	-0.0919	0.01666	7.4608	NA	NA	0	1	0	1	1	NA	-	-
7:116506020:C:G	rs8940	7	116506020	C	G	0.176721	0.0802	721	CAV2	missense_variant	Glaucoma	Glaucoma	203	all	0.0986	0.0162	8.95	0.0896303	0.0197219	5.25956	0.11729	0.02837	4.449	0.92	0.348	0	0	0	1	1	NA	-	-
7:121329715:G:A	rs2908004	7	121329715	G	A	0.442609	0.426	149	WNT16	missense_variant	Fracture at wrist and hand level	Fracture at wrist and hand level	563	all	-0.0851	0.015	7.88	-0.0784925	0.027297	2.39427	-0.08787	0.0179	6.0388	0.72	0	1	0	1	0	1	NA	-	-
7:121339035:C:T	rs2707466	7	121339035	C	T	0.445301	0.422	149	WNT16	missense_variant	Fracture of radius and ulna	Fracture of forearm	557	all	-0.1114	0.011	23.39	-0.130125	0.0175501	12.9132	-0.09924	0.0141	11.7136	0.79	0.003	1	1	1	1	1	NA	1	1
7:121339035:C:T	rs2707466	7	121339035	C	T	0.445301	0.422	149	WNT16	missense_variant	Fracture of lower leg, including ankle	Fracture of lower leg, including ankle	558	all	-0.0627	0.011	7.89	-0.0945468	0.0187119	6.36106	-0.0458	0.01365	3.1009	0.79	0.003	1	0	1	0	1	NA	-	-
7:127375029:G:A	rs62621812	7	127375029	G	A	0.0217851	0.0428	169	ZNF800	missense_variant	Cataract	Disorders of lens	193	all	0.1884	0.0193	21.82	0.195372	0.0306221	9.75203	0.1838	0.02482	12.8805	0.49	0.014	0	1	0	1	1	NA	-	-
7:127375029:G:A	rs62621812	7	127375029	G	A	0.0217851	0.0426	169	ZNF800	missense_variant	Other cataract	Other cataract	193	all	0.2365	0.0267	18.12	0.208216	0.0358599	8.19487	0.27139	0.03989	10.9899	0.49	0.014	0	1	0	1	1	NA	-	-
7:127375029:G:A	rs62621812	7	127375029	G	A	0.0217851	0.0427	169	ZNF800	missense_variant	Senile cataract	Senile cataract	193	all	0.179	0.0227	14.5	0.179157	0.0440824	4.31685	0.17896	0.02649	10.8499	0.49	0.014	0	1	0	1	1	NA	-	-
7:130023656:C:T	rs11556924	7	130023656	C	T	0.389409	0.326	416	ZC3HC1	missense_variant	Hypertension	Hypertension	118	all	-0.0361	0.005	12.49	-0.0328988	0.0059237	7.55348	-0.0434	0.00902	5.8253	0.99	0.959	1	0	1	0	1	NA	-	-
7:130023656:C:T	rs11556924	7	130023656	C	T	0.389409	0.327	416	ZC3HC1	missense_variant	Essential hypertension	Hypertension, essential	118	all	-0.0333	0.005	10.38	-0.0327563	0.00592838	7.48298	-0.03474	0.00963	3.5125	0.99	0.959	1	0	1	0	1	NA	-	-
7:134933959:A:G	rs6973420	7	134933959	A	G	0.477213	0.476	480	CALD1	missense_variant	Umbilical hernia	Umbilical hernia	333	all	0.1051	0.0152	11.35	0.0928442	0.0219737	4.62219	0.11641	0.02103	7.5069	0.49	0	1	1	1	1	1	NA	1	1
7:135734133:C:T	rs113477191	7	135734133	C	T	0.0245689	0.0076	480	FAM180A	missense_variant	Diverticulosis and diverticulitis	Diverticular disease of intestine	54	all	0.1446	0.0242	8.63	0.127953	0.0256933	6.19667	0.2774	0.07252	3.8841	1	0.998	1	1	1	1	1	NA	1	1
7:150947340:C:A	rs36210421	7	150947340	C	A	0.0224725	0.0681	768	KCNH2	missense_variant	Hypertension	Hypertension	118	all	-0.0763	0.0127	8.67	-0.0871057	0.0196344	5.03865	-0.06839	0.01674	4.3569	0.81	0.02	1	1	1	1	1	NA	1	1
8:10611723:A:G	rs35602868	8	10611723	A	G	0.446209	0.444	702	RP1L1	missense_variant	Hypertension	Hypertension	118	all	-0.0298	0.0048	9.17	-0.0284206	0.00579688	6.02451	-0.03281	0.0087	3.7879	0.94	0.219	0	0	1	0	1	NA	-	-
8:10612558:C:T	rs74990397	8	10612558	C	T	0.488833	0.415	702	RP1L1	missense_variant	Essential hypertension	Hypertension, essential	118	all	-0.0293	0.0049	8.6	-0.0290979	0.00577384	6.33119	-0.02988	0.00938	2.8401	0.12	0.001	0	0	1	0	1	NA	-	-
8:11331807:G:C	rs2736269	8	11331807	G	C	0.310804	0.32	702	SLC35G5	missense_variant	Hypertension	Hypertension	118	all	0.0299	0.0052	8.16	0.0294364	0.00623261	5.63371	0.03075	0.00917	3.0963	0.12	0	0	0	1	1	1	NA	-	-
8:11331807:G:C	rs2736269	8	11331807	G	C	0.310804	0.321	702	SLC35G5	missense_variant	Essential hypertension	Hypertension, essential	118	all	0.0303	0.0053	8.07	0.0298065	0.00623771	5.75287	0.03145	0.00979	2.8806	0.12	0	0	0	1	1	1	NA	-	-
8:17938873:A:G	rs412750	8	17938873	A	G	0.207419	0.185	891	PCM1	missense_variant	Atrial fibrillation and flutter	Atrial fibrillation and flutter	49	all	0.0612	0.0108	7.89	0.071453	0.0137794	6.66664	0.04518	0.0172	2.064	0	0	0	0	0	0	1	NA	-	-
8:19962213:C:G	rs328	8	19962213	C	G	0.100735	0.0887	467	LPL	stop_gained	Disorders of lipoprotein metabolism and other lipidemias	Disorders of lipoprotein metabolism and other lipidaemias	123	all	-0.0758	0.0108	11.65	-0.070196	0.0128112	7.36949	-0.08973	0.0201	5.094	NA	NA	0	0	0	0	0	Benign	-	-
8:23566156:A:G	rs2942194	8	23566156	A	G	0.282889	0.257	538	SLC25A37	missense_variant	Hyperplasia of prostate	Hyperplasia of prostate	440	males	-0.0736	0.011	10.61	-0.0574394	0.0147428	4.00987	-0.09414	0.01661	7.8397	0	0.003	1	1	1	1	1	NA	1	1
8:25507318:A:T	rs3829009	8	25507318	A	T	0.198581	0.225	134	CDCA2	missense_variant	Inguinal hernia	Inguinal hernia	314	all	0.1057	0.01	25.61	0.0917954	0.0141272	10.0888	0.1195	0.01404	16.7665	0.8	0.014	1	1	1	1	1	NA	1	1
8:25507318:A:T	rs3829009	8	25507318	A	T	0.198581	0.224	134	CDCA2	missense_variant	Abdominal hernia	Hernia	303	all	0.0368	0.0067	7.34	0.0178093	0.008482	1.44662	0.06933	0.01109	9.392	0.8	0.014	1	1	1	1	1	NA	1	1
8:36930961:A:G	rs16885577	8	36930961	A	G	0.132183	0.133	198	KCNU1	missense_variant	Hypertrophy of breast (Gynecomastia)	Hypertrophy of breast	430	females	-0.3493	0.0377	19.74	-0.271452	0.0880845	2.68654	-0.36671	0.04167	17.8654	1	0.991	1	1	1	1	1	NA	-	-
8:36930961:A:G	rs16885577	8	36930961	A	G	0.132183	0.133	198	KCNU1	missense_variant	Malignant neoplasm of female breast	Malignant neoplasm of breast, HER2-negative	25	females	-0.1099	0.0155	11.82	-0.0985059	0.0210929	5.52137	-0.12349	0.02299	7.1057	1	0.991	0	0	1	1	1	NA	-	-
8:36930961:A:G	rs16885577	8	36930961	A	G	0.132183	0.133	198	KCNU1	missense_variant	Malignant neoplasm of female breast	Malignant neoplasm of breast	25	females	-0.1026	0.0152	10.81	-0.0985059	0.0210929	5.52137	-0.10706	0.02198	5.9525	1	0.991	0	0	1	1	1	NA	-	-
8:36930961:A:G	rs16885577	8	36930961	A	G	0.132183	0.133	198	KCNU1	missense_variant	Malignant neoplasm of female breast	Malignant neoplasm of breast, HR-positive	25	females	-0.1062	0.0169	9.49	-0.0985059	0.0210929	5.52137	-0.12006	0.02821	4.6822	1	0.991	0	0	1	1	1	NA	-	-
8:36930961:A:G	rs16885577	8	36930961	A	G	0.132183	0.134	198	KCNU1	missense_variant	Malignant neoplasm of female breast	Malignant neoplasm of breast, HR-negative	25	females	-0.1022	0.0179	7.95	-0.0985059	0.0210929	5.52137	-0.11168	0.03381	3.02	1	0.991	0	0	1	1	1	NA	-	-
8:36930961:A:G	rs16885577	8	36930961	A	G	0.132038	0.133	198	KCNU1	missense_variant	Type 2 diabetes mellitus	Type 2 diabetes, strict (exclude DM1)	118	all	0.057	0.0104	7.34	0.0588094	0.0149016	4.10076	0.05529	0.0146	3.8166	1	0.991	0	0	0	1	1	NA	-	-
8:76704284:G:C	rs56261025	8	76704284	G	C	0.0464889	0.0614	487	ZFHX4	missense_variant	Other non-epithelial cancer of skin	Other malignant neoplasms of skin (=non-melanoma skin cancer)	41	all	-0.1452	0.0212	11.15	-0.186074	0.0312673	8.57447	-0.11055	0.02877	3.9144	0.69	0.001	1	1	0	1	1	NA	-	-
8:86554965:C:T	rs2304789	8	86554965	C	T	0.328097	0.386	482	CPNE3	missense_variant	Varicose veins of lower extremity	Varicose veins	266	all	-0.0659	0.0095	11.29	-0.0663573	0.0144383	5.36565	-0.06547	0.01271	6.5896	0.81	0.149	0	1	1	1	1	NA	-	-
8:116771736:C:T	rs16888728	8	116771736	C	T	0.0929829	0.117	81	UTP23	missense_variant	Benign neoplasm of colon, rectum, anus and anal canal	Benign neoplasm of colon, rectum, anus and anal canal	54	all	0.0894	0.0147	8.97	0.106571	0.0196151	7.25663	0.06766	0.02208	2.6612	0.69	0	1	1	1	1	1	NA	-	-
8:117172544:C:T	rs13266634	8	117172544	C	T	0.310933	0.376	81	SLC30A8	missense_variant	Type 2 diabetes mellitus	Type 2 diabetes, strict (exclude DM1)	118	all	-0.0978	0.0076	37.64	-0.110758	0.0111761	22.4249	-0.08689	0.01024	16.6599	0.92	0	0	0	0	0	0	risk_factor	-	-
8:119416784:G:A	rs2279112	8	119416784	G	A	0.262459	0.203	338	NOV	missense_variant	Diverticulosis and diverticulitis	Diverticular disease of intestine	54	all	-0.0628	0.008	14.22	-0.0605917	0.00942604	9.88877	-0.06881	0.01547	5.0606	0	0	0	1	0	1	1	NA	-	-
8:123698489:C:T	rs2294013	8	123698489	C	T	0.330336	0.349	933	ANXA13	missense_variant	Nonsuppurative otitis media	Nonsuppurative otitis media	229	all	0.1087	0.0193	7.74	0.235061	0.0438399	7.0841	0.07825	0.02151	3.5592	0.88	0.015	1	0	1	0	1	NA	-	-
8:127416393:G:A	rs6998061	8	127416393	G	A	0.416743	0.408	304	POU5F1B	missense_variant	Benign neoplasm of colon, rectum, anus and anal canal	Benign neoplasm of colon, rectum, anus and anal canal	54	all	-0.0739	0.0092	15.08	-0.082523	0.011905	11.3813	-0.06128	0.01443	4.663	1	0.708	1	1	1	1	1	NA	-	1
8:127416393:G:A	rs6998061	8	127416393	G	A	0.417015	0.409	304	POU5F1B	missense_variant	Hyperplasia of prostate	Hyperplasia of prostate	440	males	-0.0673	0.0099	11.02	-0.0687704	0.0134054	6.53809	-0.0655	0.0146	5.1379	1	0.708	1	1	1	1	1	NA	-	1
8:127416393:G:A	rs6998061	8	127416393	G	A	0.416743	0.408	304	POU5F1B	missense_variant	Malignant neoplasm of colon	Malignant neoplasm of colon	28	all	-0.1137	0.0187	8.92	-0.121309	0.0244368	6.16123	-0.10292	0.02904	3.4047	1	0.708	0	1	0	1	1	NA	-	-
8:142786489:C:T	rs2572925	8	142786489	C	T	0.403245	0.369	340	LY6D	missense_variant	Malignant neoplasm of bladder	Malignant neoplasm of bladder	22	all	-0.1271	0.023	7.47	-0.139228	0.0298117	5.52166	-0.10922	0.03623	2.5894	0.53	0.179	0	0	1	1	1	NA	-	-
8:142915123:T:C	rs4539	8	142915123	T	C	0.448695	0.498	340	CYP11B2	missense_variant	Hypertension	Hypertension	118	all	-0.0372	0.0048	14.15	-0.0363342	0.00580648	9.40765	-0.03916	0.00845	5.4437	0.42	0	0	1	0	1	1	NA	-	-
8:142915123:T:C	rs4539	8	142915123	T	C	0.448695	0.499	340	CYP11B2	missense_variant	Essential hypertension	Hypertension, essential	118	all	-0.0372	0.0049	13.56	-0.0361718	0.00581118	9.31603	-0.03961	0.00903	4.9383	0.42	0	0	1	0	1	1	NA	-	-
9:214706:G:C	rs540473	9	214706	G	C	0.427525	0.443	959	C9orf66	missense_variant	Varicose veins of lower extremity	Varicose veins	266	all	0.0514	0.0092	7.63	0.0443828	0.0135875	2.96293	0.05733	0.01251	5.3374	NA	NA	1	1	1	1	1	NA	1	1
9:6255967:G:C	rs146597587	9	6255967	G	C	0.00472488	0.0017	379	IL33	splice_acceptor_variant	Asthma	Asthma	19	all	-0.4804	0.0642	13.16	-0.526106	0.0734596	12.0991	-0.33369	0.13169	1.9477	NA	NA	0	0	0	0	1	NA	-	-
9:21816759:G:A	rs7023954	9	21816759	G	A	0.421871	0.432	426	MTAP	missense_variant	Melanocytic nevi	Melanocytic naevi	64	all	-0.106	0.0146	12.39	-0.13158	0.020521	9.84267	-0.07966	0.02081	3.8898	0.9	0.049	1	0	1	0	1	NA	-	-
9:21816759:G:A	rs7023954	9	21816759	G	A	0.421871	0.432	426	MTAP	missense_variant	Angina pectoris	Angina pectoris	238	all	-0.0541	0.0081	10.55	-0.0489951	0.0106435	5.38103	-0.06113	0.01257	5.9391	0.9	0.049	0	1	0	1	1	NA	-	-
9:21816759:G:A	rs7023954	9	21816759	G	A	0.421871	0.432	426	MTAP	missense_variant	Ischemic Heart Disease	Ischemic heart diseases	238	all	-0.0407	0.0064	9.67	-0.0270494	0.00830891	2.94614	-0.06093	0.01009	8.8045	0.9	0.049	0	1	0	1	1	NA	-	-
9:35906474:C:T	rs76452347	9	35906474	C	T	0.210383	0.179	266	HRCT1	missense_variant	Hypertension	Hypertension	118	all	-0.0503	0.006	16.38	-0.051464	0.00710844	12.3476	-0.04756	0.0111	4.7392	0.96	0.431	1	0	1	0	1	NA	-	-
9:35906474:C:T	rs76452347	9	35906474	C	T	0.210383	0.18	266	HRCT1	missense_variant	Essential hypertension	Hypertension, essential	118	all	-0.0486	0.0061	14.82	-0.0519835	0.00711458	12.5623	-0.03936	0.01184	3.0539	0.96	0.431	1	0	1	0	1	NA	-	-
9:97675530:T:C	rs144725456	9	97675530	T	C	9.67379e-05	0.000616	682	XPA	missense_variant	Other non-epithelial cancer of skin	Other malignant neoplasms of skin (=non-melanoma skin cancer)	41	all	1.5885	0.2551	9.32	1.18085	0.45359	2.0347	1.77704	0.30853	8.0746	1	0.997	1	1	1	1	1	NA	-	1
9:110407495:T:C	rs111245230	9	110407495	T	C	0.0347722	0.0123	788	SVEP1	missense_variant	Essential hypertension	Hypertension, essential	118	all	0.0865	0.0146	8.54	0.0857428	0.0156062	7.4061	0.09192	0.04065	1.6246	0.95	0.999	1	0	1	0	1	NA	-	-
9:110407495:T:C	rs111245230	9	110407495	T	C	0.0347722	0.0123	788	SVEP1	missense_variant	Hypertension	Hypertension	118	all	0.0854	0.0144	8.5	0.0861942	0.0155928	7.48911	0.08096	0.03806	1.4765	0.95	0.999	1	0	1	0	1	NA	-	-
9:133405414:T:G	rs41302673	9	133405414	T	G	0.0902183	0.0879	155	STKLD1	missense_variant	Phlebitis and thrombophlebitis	Phlebitis and thrombophlebitis (not including DVT)	261	all	0.253	0.0268	20.47	0.244736	0.0350377	11.5452	0.26456	0.0415	9.7392	0.99	0.997	1	0	1	0	1	NA	-	-
9:133405414:T:G	rs41302673	9	133405414	T	G	0.0902183	0.0885	155	STKLD1	missense_variant	Acute pulmonary heart disease	Pulmonary embolism	262	all	0.2323	0.0253	19.32	0.268391	0.0348444	13.8749	0.19183	0.03692	6.6912	0.99	0.997	1	0	1	0	1	NA	-	-
9:133405414:T:G	rs41302673	9	133405414	T	G	0.0902183	0.0885	155	STKLD1	missense_variant	Pulmonary heart disease	Pulmonary heart disease, diseases of pulmonary circulation	262	all	0.2171	0.024	18.83	0.241835	0.0328418	12.7472	0.18882	0.03516	7.1043	0.99	0.997	1	0	1	0	1	NA	-	-
9:133636606:C:T	rs77273740	9	133636606	C	T	0.000961015	0.0501	155	DBH	missense_variant	Hypertension	Hypertension	118	all	-0.1918	0.0191	22.9	-0.334984	0.0985743	3.16872	-0.18621	0.01952	20.8359	1	0.773	1	1	1	1	1	NA	1	1
9:133636606:C:T	rs77273740	9	133636606	C	T	0.000961015	0.0504	155	DBH	missense_variant	Essential hypertension	Hypertension, essential	118	all	-0.1836	0.0203	18.79	-0.341305	0.0987825	3.2596	-0.1766	0.02076	16.7447	1	0.773	1	1	1	1	1	NA	1	1
9:136340958:C:T	rs60980157	9	136340958	C	T	0.23954	0.299	249	GPSM1	missense_variant	Type 2 diabetes mellitus	Type 2 diabetes, strict (exclude DM1)	118	all	-0.0694	0.0081	17	-0.0457465	0.0120507	3.83286	-0.08889	0.01093	15.3878	0.85	0.015	0	0	0	0	1	NA	-	-
9:136372044:C:T	rs4077515	9	136372044	C	T	0.431031	0.417	249	CARD9	missense_variant	Inflammatory bowel disease and other gastroenteritis and colitis	Inflammatory bowel disease	299	all	0.0838	0.0136	9.17	0.0948262	0.0206675	5.34955	0.0754	0.018	4.554	0.48	0.003	0	0	0	0	1	NA	-	-
10:7580046:G:A	rs41298373	10	7580046	G	A	0.100177	0.138	728	ITIH5	missense_variant	Cataract	Disorders of lens	193	all	0.0643	0.0106	8.9	0.0687559	0.0154137	5.08781	0.06033	0.01458	4.4583	1	0.986	1	1	1	1	1	NA	1	1
10:17114152:A:G	rs1801222	10	17114152	A	G	0.37482	0.321	964	CUBN	missense_variant	Other vitamin B12 deficiency anemia	Vitamin B12 deficiency anaemia	95	all	-0.1506	0.0271	7.58	-0.205243	0.0437797	5.55946	-0.11673	0.03444	3.154	0	0	1	1	1	1	0	Benign	-	-
10:22209539:C:T	rs838759	10	22209539	C	T	0.244604	0.196	505	EBLN1	missense_variant	Hyperplasia of prostate	Hyperplasia of prostate	440	males	0.079	0.0116	10.98	0.078232	0.0151452	6.62011	0.0801	0.0181	5.0163	0.92	0.013	0	1	0	1	1	NA	-	-
10:25599251:A:G	rs10828833	10	25599251	A	G	0.430258	0.489	438	GPR158	missense_variant	Diverticulosis and diverticulitis	Diverticular disease of intestine	54	all	-0.0495	0.0069	12.08	-0.050617	0.00832332	8.92382	-0.04705	0.01245	3.8028	0	0	0	0	0	0	1	NA	-	-
10:30027143:C:G	rs3739998	10	30027143	C	G	0.432953	0.445	707	KIAA1462	missense_variant	Ischemic Heart Disease	Ischemic heart diseases	238	all	0.0393	0.0064	9.06	0.0383463	0.00827653	5.44349	0.04079	0.01015	4.2352	0.52	0.025	0	0	0	0	1	NA	-	-
10:45463408:G:C	rs2291428	10	45463408	G	C	0.240594	0.282	126	2008-03-01	missense_variant	Cholelithiasis and cholecystitis	Cholelithiasis, broad definition with cholecystitis	89	all	0.0947	0.0087	26.72	0.102701	0.0126939	15.2262	0.08754	0.01201	12.5066	0.59	0.028	0	0	0	0	1	NA	-	-
10:45463433:A:C	rs2291429	10	45463433	A	C	0.240564	0.258	126	2008-03-01	missense_variant	Cholelithiasis	Cholelithiasis	89	all	0.0999	0.0093	26.28	0.108086	0.0132731	15.4148	0.092	0.01298	11.863	0.98	0.525	0	0	0	0	1	NA	-	-
10:62655424:A:G	rs7076156	10	62655424	A	G	0.261373	0.256	473	ZNF365	missense_variant	Inflammatory bowel disease and other gastroenteritis and colitis	Inflammatory bowel disease	299	all	0.1084	0.0155	11.52	0.132481	0.0238521	7.55477	0.09066	0.02047	5.0243	NA	NA	0	0	0	0	1	NA	-	-
10:72008101:G:A	rs3740129	10	72008101	G	A	0.454429	0.343	839	CHST3	missense_variant	Back pain	Dorsalgia	379	all	0.0423	0.0073	8.2	0.033922	0.0113465	2.55391	0.04828	0.00952	6.4034	0.49	0.007	1	1	1	1	1	NA	-	-
10:72008101:G:A	rs3740129	10	72008101	G	A	0.454429	0.344	839	CHST3	missense_variant	Osteoarthritis of hip	Coxarthrosis,	370	all	0.0548	0.0096	7.92	0.068673	0.0123397	7.58192	0.03337	0.0153	1.5356	0.49	0.007	1	1	1	1	1	NA	1	1
10:73655919:C:T	rs60632610	10	73655919	C	T	0.140456	0.146	150	SYNPO2L	missense_variant	Atrial fibrillation and flutter	Atrial fibrillation and flutter	49	all	-0.1247	0.0124	23.13	-0.124047	0.0163652	13.4612	-0.1255	0.01893	10.47	1	0.879	0	0	0	0	1	NA	-	-
10:73682785:C:T	rs75675904	10	73682785	C	T	0.136803	0.146	150	AGAP5	missense_variant	Cardiac dysrhythmias	Cardiac arrhytmias	49	all	-0.0777	0.0094	15.75	-0.068378	0.0129436	6.89536	-0.08834	0.01379	9.8251	0.81	0.003	0	0	0	1	1	NA	-	-
10:80166946:G:A	rs1049550	10	80166946	G	A	0.424542	0.45	137	ANXA11	missense_variant	Sarcoidosis	Sarcoidosis	105	all	-0.2757	0.0263	25.05	-0.416855	0.0578572	12.2359	-0.23903	0.02947	15.2959	0.98	0.995	1	1	1	1	1	NA	-	-
10:89247603:T:G	rs1051338	10	89247603	T	G	0.304793	0.353	998	LIPA	missense_variant	Ischemic Heart Disease	Ischemic heart diseases	238	all	0.0374	0.0068	7.46	0.0311449	0.00887603	3.34678	0.04625	0.01052	4.9598	0.75	0.001	0	0	0	0	1	NA	-	-
10:94279840:G:C	rs2274224	10	94279840	G	C	0.432244	0.345	154	PLCE1	missense_variant	Hypertension	Hypertension	118	all	-0.0489	0.0049	22.91	-0.0412958	0.00582602	11.8668	-0.06658	0.00891	13.0993	0.31	0	0	0	0	0	1	NA	-	-
10:94279840:G:C	rs2274224	10	94279840	G	C	0.432244	0.346	154	PLCE1	missense_variant	Essential hypertension	Hypertension, essential	118	all	-0.0456	0.005	19.32	-0.0406994	0.00583058	11.5309	-0.05855	0.00951	9.1298	0.31	0	0	0	0	0	1	NA	-	-
10:94346483:G:C	rs11187895	10	94346483	G	C	0.0719778	0.0373	154	NOC3L	missense_variant	Essential hypertension	Hypertension, essential	118	all	-0.0675	0.0102	10.49	-0.0589539	0.0112563	6.78829	-0.10605	0.02384	5.0616	0.77	0.057	1	0	1	0	1	NA	-	-
10:94346483:G:C	rs11187895	10	94346483	G	C	0.0719778	0.0373	154	NOC3L	missense_variant	Hypertension	Hypertension	118	all	-0.0664	0.01	10.42	-0.0599822	0.0112489	7.01329	-0.09178	0.02232	4.4064	0.77	0.057	1	0	1	0	1	NA	-	-
10:99713461:A:G	rs2231687	10	99713461	A	G	0.12524	0.111	371	COX15	missense_variant	Diverticulosis and diverticulitis	Diverticular disease of intestine	54	all	-0.0783	0.0104	13.32	-0.0843878	0.0122234	11.2956	-0.06252	0.01973	2.8137	NA	NA	0	0	1	0	1	NA	-	-
10:99908057:A:G	rs17854134	10	99908057	A	G	0.0353872	0.0451	371	DNMBP	missense_variant	Cataract	Disorders of lens	193	all	0.095	0.0172	7.5	0.100169	0.0248356	4.25961	0.09025	0.02375	3.839	1	0.317	1	1	1	1	1	NA	1	1
10:103584694:G:A	rs11191737	10	103584694	G	A	0.230439	0.187	247	NEURL1	missense_variant	Atrial fibrillation and flutter	Atrial fibrillation and flutter	49	all	-0.0904	0.0105	17.11	-0.103108	0.0133276	13.9904	-0.06958	0.01709	4.3303	0	0	1	1	0	0	1	NA	-	-
10:103584694:G:A	rs11191737	10	103584694	G	A	0.230439	0.188	247	NEURL1	missense_variant	Cardiac dysrhythmias	Cardiac arrhytmias	49	all	-0.057	0.008	11.92	-0.0584829	0.0104744	7.62741	-0.05481	0.01245	4.9687	0	0	1	1	0	0	1	NA	-	-
10:103897558:G:C	rs10786775	10	103897558	G	C	0.095205	0.082	247	OBFC1	missense_variant	Atrial fibrillation and flutter	Atrial fibrillation and flutter	49	all	-0.1116	0.0147	13.58	-0.096109	0.0184719	6.70749	-0.13794	0.02408	7.9941	0.39	0	0	0	1	1	1	NA	-	-
10:103897558:G:C	rs10786775	10	103897558	G	C	0.095029	0.082	247	OBFC1	missense_variant	Uterine leiomyoma	Leiomyoma of uterus	61	females	-0.1058	0.016	10.46	-0.110344	0.0240729	5.34032	-0.1023	0.02135	5.7807	0.39	0	1	1	1	1	1	NA	-	-
10:103897558:G:C	rs10786775	10	103897558	G	C	0.095412	0.081	247	OBFC1	missense_variant	Hyperplasia of prostate	Hyperplasia of prostate	440	males	-0.1077	0.0167	9.9	-0.132156	0.0217905	8.87911	-0.07252	0.02618	2.2515	0.39	0	1	1	1	1	1	NA	1	1
10:103897558:G:C	rs10786775	10	103897558	G	C	0.095205	0.082	247	OBFC1	missense_variant	Lipoma	Benign lipomatous neoplasm	62	all	-0.1406	0.022	9.82	-0.135309	0.0285029	5.68565	-0.14842	0.03444	4.7863	0.39	0	1	1	1	1	1	NA	1	1
10:103900068:T:C	rs2487999	10	103900068	T	C	0.095222	0.082	247	OBFC1	missense_variant	Cardiac dysrhythmias	Cardiac arrhytmias	49	all	-0.064	0.0113	7.82	-0.0671179	0.0147206	5.28998	-0.05945	0.01763	3.1284	0.36	0	0	0	1	1	1	NA	-	-
10:113725526:T:C	rs141266925	10	113725526	T	C	0.00306507	0.0149	192	CASP7	missense_variant	Cataract	Disorders of lens	193	all	0.3401	0.0364	20.02	0.492243	0.0757246	10.0965	0.29432	0.04152	11.8677	0.99	0.899	1	1	1	1	1	NA	1	1
10:113725526:T:C	rs141266925	10	113725526	T	C	0.00306507	0.0147	192	CASP7	missense_variant	Other cataract	Other cataract	193	all	0.4744	0.0539	17.9	0.504285	0.087447	8.0925	0.45614	0.06835	10.6031	0.99	0.899	1	1	1	1	1	NA	1	1
10:113725526:T:C	rs141266925	10	113725526	T	C	0.00306507	0.0148	192	CASP7	missense_variant	Senile cataract	Senile cataract	193	all	0.2718	0.0412	10.36	0.330732	0.112434	2.48604	0.2626	0.04433	8.5025	0.99	0.899	1	1	1	1	1	NA	1	1
10:114151169:G:T	rs7095762	10	114151169	G	T	0.231132	0.202	192	CCDC186	missense_variant	Essential hypertension	Hypertension, essential	118	all	0.0346	0.0058	8.49	0.0321588	0.00683652	5.5932	0.04114	0.01124	3.5987	0	0	1	1	1	1	1	NA	1	1
10:114163015:G:A	rs1061159	10	114163015	G	A	0.231555	0.205	192	CCDC186	missense_variant	Hypertension	Hypertension	118	all	0.034	0.0057	8.56	0.0317979	0.00682884	5.49247	0.03923	0.01047	3.748	0.39	0	1	1	1	1	1	NA	1	1
10:119670121:T:C	rs2234962	10	119670121	T	C	0.21616	0.22	345	BAG3	missense_variant	Cardiomyopathy	Cardiomyopathy	243	all	-0.193	0.0249	14.08	-0.209941	0.0450341	5.50386	-0.18563	0.02982	9.3177	1	0.317	0	0	0	0	0	Benign/Likely_benign	-	-
10:122454932:G:T	rs10490924	10	122454932	G	T	0.214744	0.244	18	ARMS2	missense_variant	Degeneration of macula and posterior pole of retina	Degeneration of macula and posterior pole	206	all	0.4245	0.0169	138.4	0.319827	0.0292904	27.0298	0.47671	0.0207	116.571	1	0.957	0	0	0	0	0	Benign	-	-
10:122454932:G:T	rs10490924	10	122454932	G	T	0.214744	0.244	18	ARMS2	missense_variant	Other retinal disorders	Other retinal disorders	206	all	0.2772	0.0132	96.57	0.239179	0.0247743	21.3266	0.29244	0.01567	76.9929	1	0.957	0	0	0	0	0	Benign	-	-
10:122454932:G:T	rs10490924	10	122454932	G	T	0.214744	0.244	18	ARMS2	missense_variant	Cataract	Disorders of lens	193	all	0.0558	0.0081	11.3	0.0437581	0.0113154	3.95813	0.06831	0.01154	8.4895	1	0.957	1	1	1	1	1	NA	1	1
10:122454932:G:T	rs10490924	10	122454932	G	T	0.214744	0.243	18	ARMS2	missense_variant	Other cataract	Other cataract	193	all	0.069	0.0108	9.83	0.0555354	0.0133188	4.51568	0.0946	0.01832	6.6186	1	0.957	1	1	1	1	1	NA	1	1
10:122454932:G:T	rs10490924	10	122454932	G	T	0.214744	0.244	18	ARMS2	missense_variant	Senile cataract	Senile cataract	193	all	0.0606	0.0099	9.12	0.0424567	0.0164906	1.99846	0.07074	0.01229	8.0627	1	0.957	1	1	1	1	1	NA	1	1
11:199492:G:A	rs72878024	11	199492	G	A	0.0746988	0.0778	112	ODF3	missense_variant	Uterine leiomyoma	Leiomyoma of uterus	61	females	-0.1639	0.0175	20.03	-0.176928	0.028858	9.05878	-0.15631	0.0221	11.8158	0.85	0.996	1	1	1	1	1	NA	1	1
11:199492:G:A	rs72878024	11	199492	G	A	0.0748279	0.0763	112	ODF3	missense_variant	Hyperplasia of prostate	Hyperplasia of prostate	440	males	-0.1271	0.0188	10.91	-0.143723	0.0258878	7.54853	-0.10877	0.02721	4.1937	0.85	0.996	0	1	0	1	1	NA	-	-
11:199492:G:A	rs72878024	11	199492	G	A	0.074758	0.0771	112	ODF3	missense_variant	Lipoma	Benign lipomatous neoplasm	62	all	-0.1588	0.0248	9.82	-0.178409	0.0345925	6.60148	-0.13813	0.03556	3.9897	0.85	0.996	1	1	1	1	1	NA	1	1
11:199492:G:A	rs72878024	11	199492	G	A	0.074758	0.0771	112	ODF3	missense_variant	Benign neoplasm of meninges	Benign neoplasm of meninges	65	all	-0.3656	0.0614	8.59	-0.382938	0.124667	2.67191	-0.36009	0.07053	6.4822	0.85	0.996	1	1	1	1	1	NA	1	1
11:199492:G:A	rs72878024	11	199492	G	A	0.0746988	0.0776	112	ODF3	missense_variant	Polyp of female genital organs	Polyp of the female genital tract	448	females	-0.1221	0.0206	8.54	-0.128177	0.027568	5.4779	-0.11444	0.03084	3.6858	0.85	0.996	1	1	1	1	1	NA	1	1
11:1160678:G:A	rs55846509	11	1160678	G	A	0.0246987	0.0268	29	MUC5AC	missense_variant	Other interstitial pulmonary diseases	Interstitial lung disease	270	all	0.5103	0.074	11.28	0.336334	0.111598	2.58837	0.64657	0.09876	10.2317	0	0	1	1	0	1	1	NA	-	-
11:1160678:G:A	rs55846509	11	1160678	G	A	0.0246987	0.0269	29	MUC5AC	missense_variant	Other interstitial pulmonary diseases	Other insterstitial pulmonary diseases	270	all	0.5052	0.0737	11.14	0.336334	0.111598	2.58837	0.63592	0.0982	10.0263	0	0	1	1	0	1	1	NA	-	-
11:1163029:C:G	rs35783651	11	1163029	C	G	0.219469	0.209	29	MUC5AC	missense_variant	Postinflammatory pulmonary fibrosis	Idiopathic pulmonary fibrosis	270	all	0.2348	0.0356	10.35	0.158477	0.0484532	2.9695	0.32468	0.05261	9.1702	0.98	0	1	1	0	1	1	NA	-	-
11:1244192:G:A	rs199749553	11	1244192	G	A	0.186481	0.189	29	MUC5B	missense_variant	Other interstitial pulmonary diseases	Interstitial lung disease	270	all	0.3492	0.0306	29.5	0.145688	0.0474827	2.66691	0.49327	0.03995	34.2943	0.21	0.125	0	0	0	0	1	NA	-	-
11:1244192:G:A	rs199749553	11	1244192	G	A	0.186481	0.189	29	MUC5B	missense_variant	Other interstitial pulmonary diseases	Other insterstitial pulmonary diseases	270	all	0.3481	0.0305	29.39	0.145688	0.0474827	2.66691	0.4906	0.03985	34.1002	0.21	0.125	0	0	0	0	1	NA	-	-
11:1244192:G:A	rs199749553	11	1244192	G	A	0.186481	0.188	29	MUC5B	missense_variant	Postinflammatory pulmonary fibrosis	Idiopathic pulmonary fibrosis	270	all	0.3796	0.0382	22.55	0.139585	0.0515356	2.17016	0.67192	0.05688	31.4707	0.21	0.125	0	0	0	0	1	NA	-	-
11:1866576:T:A	rs7938342	11	1866576	T	A	0.417292	0.425	29	LSP1	missense_variant	Hypertension	Hypertension	118	all	0.0649	0.0048	40.53	0.0609583	0.00585232	24.6791	0.07344	0.00854	17.1098	1	0.104	0	0	0	0	1	NA	-	-
11:1866576:T:A	rs7938342	11	1866576	T	A	0.417292	0.425	29	LSP1	missense_variant	Essential hypertension	Hypertension, essential	118	all	0.0634	0.0049	37.19	0.061075	0.00585702	24.7319	0.06916	0.00912	13.4827	1	0.104	0	0	0	0	1	NA	-	-
11:1881538:G:A	rs621679	11	1881538	G	A	0.369725	0.415	29	LSP1	missense_variant	Malignant neoplasm of female breast	Malignant neoplasm of breast, HER2-negative	25	females	-0.0769	0.0107	12.07	-0.0704023	0.0146106	5.83989	-0.08452	0.01587	7.0003	0.49	0.009	0	0	0	0	1	NA	-	-
11:1881538:G:A	rs621679	11	1881538	G	A	0.369725	0.415	29	LSP1	missense_variant	Malignant neoplasm of female breast	Malignant neoplasm of breast	25	females	-0.0741	0.0105	11.69	-0.0704023	0.0146106	5.83989	-0.078	0.01519	6.5515	0.49	0.009	0	0	0	0	1	NA	-	-
11:1881538:G:A	rs621679	11	1881538	G	A	0.369725	0.415	29	LSP1	missense_variant	Malignant neoplasm of female breast	Malignant neoplasm of breast, HR-positive	25	females	-0.0753	0.0117	9.92	-0.0704023	0.0146106	5.83989	-0.08389	0.01948	4.7794	0.49	0.009	0	0	0	0	1	NA	-	-
11:1881538:G:A	rs621679	11	1881538	G	A	0.369725	0.416	29	LSP1	missense_variant	Malignant neoplasm of female breast	Malignant neoplasm of breast, HR-negative	25	females	-0.0711	0.0124	8.02	-0.0704023	0.0146106	5.83989	-0.07297	0.02343	2.7335	0.49	0.009	0	0	0	0	1	NA	-	-
11:2159830:T:G	rs3842753	11	2159830	T	G	0.290218	0.208	29	INS	missense_variant	Type 1 diabetes with ophthalmic manifestations	Type 1 diabetes with ophthalmic complications	116	all	0.5782	0.0321	71.71	0.55828	0.0708632	14.4789	0.58338	0.03604	58.2118	NA	NA	0	0	0	0	1	NA	-	-
11:2159830:T:G	rs3842753	11	2159830	T	G	0.290218	0.208	29	INS	missense_variant	Type 1 diabetes	Type 1 diabetes, strict (exclude DM2)	116	all	0.4025	0.0232	66.58	0.276488	0.0294826	20.1724	0.60866	0.0377	57.9236	NA	NA	0	0	0	0	1	NA	-	-
11:2159830:T:G	rs3842753	11	2159830	T	G	0.290218	0.209	29	INS	missense_variant	Type 1 diabetes with ketoacidosis	Type 1 diabetes with ketoacidosis	115	all	0.6567	0.0452	47.18	0.711408	0.0963229	12.819	0.64133	0.05113	35.3637	NA	NA	0	0	0	0	1	NA	-	-
11:2159830:T:G	rs3842753	11	2159830	T	G	0.290218	0.211	29	INS	missense_variant	Type 2 diabetes mellitus	Type 2 diabetes, strict (exclude DM1)	118	all	-0.047	0.0083	7.82	-0.0283217	0.0112661	1.92296	-0.06909	0.01227	7.7501	NA	NA	0	0	0	1	1	NA	-	-
11:2159830:T:G	rs3842753	11	2159830	T	G	0.290218	0.209	29	INS	missense_variant	Other disorders of pancreatic internal secretion	Other disorders of glucose regulation and pancreatic internal secretion	121	all	0.1778	0.0321	7.52	0.126653	0.0457673	2.2478	0.22741	0.04503	6.354	NA	NA	0	0	0	0	1	NA	-	-
11:6217730:C:A	rs3750943	11	6217730	C	A	0.157516	0.134	895	FAM160A2	missense_variant	Duodenal ulcer	Duodenal ulcer	305	all	0.1515	0.0267	7.88	0.0976955	0.0324818	2.57966	0.26259	0.04668	7.7334	0.69	0	1	1	1	1	1	NA	1	1
11:9748015:C:G	rs415895	11	9748015	C	G	0.354119	0.263	246	SWAP70	missense_variant	Hypertension	Hypertension	118	all	0.044	0.0051	17.12	0.041685	0.00603984	11.2891	0.04996	0.00962	6.6906	0	0	0	0	0	0	1	NA	-	-
11:9748015:C:G	rs415895	11	9748015	C	G	0.354119	0.263	246	SWAP70	missense_variant	Essential hypertension	Hypertension, essential	118	all	0.0426	0.0052	15.58	0.0411436	0.00604452	11.0008	0.04694	0.01025	5.328	0	0	0	0	0	0	1	NA	-	-
11:9858291:C:T	rs7102464	11	9858291	C	T	0.12132	0.193	246	SBF2	missense_variant	Hypertension	Hypertension	118	all	0.0372	0.0068	7.33	0.0248355	0.00880331	2.3201	0.05579	0.01077	6.6551	0.15	0.003	1	0	0	0	1	NA	-	-
11:17387083:C:T	rs5215	11	17387083	C	T	0.35817	0.472	204	KCNJ11	missense_variant	Type 2 diabetes mellitus	Type 2 diabetes, strict (exclude DM1)	118	all	-0.0667	0.0073	19.37	-0.0688732	0.0106081	10.0735	-0.06473	0.00996	10.0989	0.89	0.009	0	0	0	0	1	NA	-	-
11:27658369:C:T	rs6265	11	27658369	C	T	0.188521	0.155	407	BDNF	missense_variant	Overweight, obesity and other hyperalimentation	Obesity and other hyperalimentation	132	all	-0.0904	0.0123	12.65	-0.064695	0.0153837	4.58403	-0.13644	0.0206	10.4555	0.54	0.134	0	0	0	0	1	NA	-	-
11:27658369:C:T	rs6265	11	27658369	C	T	0.188521	0.155	407	BDNF	missense_variant	Obesity	Obesity	132	all	-0.09	0.0124	12.49	-0.0646153	0.0154364	4.54662	-0.13548	0.02064	10.2786	0.54	0.134	0	0	0	0	1	NA	-	-
11:32853373:C:A	rs34139105	11	32853373	C	A	0.0953174	0.0675	907	PRRG4	missense_variant	Diaphragmatic hernia	Diaphragmatic hernia	303	all	-0.0758	0.0135	7.67	-0.0760194	0.0146029	6.714	-0.07443	0.03608	1.4073	0.97	0.486	1	1	1	1	1	NA	1	1
11:32934946:C:T	rs62618693	11	32934946	C	T	0.04502	0.026	907	QSER1	missense_variant	Type 2 diabetes mellitus	Type 2 diabetes, strict (exclude DM1)	118	all	-0.1115	0.0197	7.84	-0.105927	0.0253312	4.53855	-0.12007	0.03126	3.9127	1	0.997	0	1	0	1	1	NA	-	-
11:43855148:C:T	rs11555762	11	43855148	C	T	0.304972	0.305	784	HSD17B12	missense_variant	Hypertension	Hypertension	118	all	0.0306	0.0052	8.56	0.0325709	0.006231	6.76432	0.02642	0.00916	2.4075	0.34	0	0	0	0	0	1	NA	-	-
11:43855148:C:T	rs11555762	11	43855148	C	T	0.304972	0.305	784	HSD17B12	missense_variant	Essential hypertension	Hypertension, essential	118	all	0.031	0.0053	8.45	0.0326132	0.00623593	6.77056	0.02718	0.00978	2.263	0.34	0	0	0	0	0	1	NA	-	-
11:46311035:A:T	rs187725533	11	46311035	A	T	0.00599393	0.00408	299	CREB3L1	missense_variant	Acute pulmonary heart disease	Pulmonary embolism	262	all	0.7416	0.0915	15.27	0.755572	0.108934	11.3944	0.708	0.1688	4.5628	1	0.091	0	0	1	0	1	NA	-	-
11:46311035:A:T	rs187725533	11	46311035	A	T	0.00599393	0.00408	299	CREB3L1	missense_variant	Pulmonary heart disease	Pulmonary heart disease, diseases of pulmonary circulation	262	all	0.6704	0.0867	13.98	0.710464	0.103737	11.1278	0.57763	0.1578	3.5992	1	0.091	0	0	1	0	1	NA	-	-
11:46311035:A:T	rs187725533	11	46311035	A	T	0.00599393	0.00407	299	CREB3L1	missense_variant	Other coagulation defects	Other coagulation defects	99	all	1.4096	0.1839	13.75	0.935369	0.201148	5.47927	3.8234	0.45379	16.4447	1	0.091	1	1	1	1	1	NA	1	1
11:46311035:A:T	rs187725533	11	46311035	A	T	0.00599393	0.00395	299	CREB3L1	missense_variant	Phlebitis and thrombophlebitis	Phlebitis and thrombophlebitis (not including DVT)	261	all	0.6485	0.0976	10.52	0.613858	0.11366	7.17827	0.74573	0.19046	4.0444	1	0.091	1	1	1	1	1	NA	-	-
11:46311035:A:T	rs187725533	11	46311035	A	T	0.00599393	0.00405	299	CREB3L1	missense_variant	Other and unspecified coagulation defects	Other and unspecified coagulation defects	99	all	1.7245	0.2769	9.33	0.989816	0.317251	2.74265	4.07064	0.56695	12.1562	1	0.091	1	1	1	1	1	NA	1	1
11:46311035:A:T	rs187725533	11	46311035	A	T	0.00599393	0.00403	299	CREB3L1	missense_variant	Congenital deficiency of other clotting factors (including factor VII)	Hereditary deficiency of other clotting factors	98	all	1.742	0.3173	7.4	1.3787	0.32333	4.69734	11.2163	1.65114	10.9596	1	0.091	1	1	1	1	1	NA	1	1
11:47248704:C:T	rs2167079	11	47248704	C	T	0.30237	0.403	299	ACP2	missense_variant	Glaucoma	Glaucoma	203	all	0.0813	0.0113	12.12	0.0926324	0.0164461	7.75049	0.07105	0.01566	5.241	0	0	0	1	1	1	1	NA	-	-
11:47324594:G:A	rs2290148	11	47324594	G	A	0.174453	0.258	437	MADD	missense_variant	Hypertension	Hypertension	118	all	-0.0379	0.006	9.59	-0.0465232	0.00761835	8.99273	-0.02386	0.00971	1.854	NA	NA	1	0	1	0	1	NA	-	-
11:47324594:G:A	rs2290148	11	47324594	G	A	0.174453	0.258	437	MADD	missense_variant	Essential hypertension	Hypertension, essential	118	all	-0.0371	0.0061	8.82	-0.046117	0.00762429	8.83556	-0.02046	0.01038	1.3126	NA	NA	1	0	1	0	1	NA	-	-
11:47332912:A:G	rs370890951	11	47332912	A	G	0.000973743	0.00288	437	MYBPC3	missense_variant	Other coagulation defects	Other coagulation defects	99	all	2.9732	0.4168	12.01	1.43652	0.638994	1.6096	4.11068	0.54978	13.1187	0.92	0.023	1	1	1	1	1	NA	1	1
11:47565900:C:T	rs11537751	11	47565900	C	T	0.0566948	0.0268	437	PTPMT1	missense_variant	Disorders of lipoprotein metabolism and other lipidemias	Disorders of lipoprotein metabolism and other lipidaemias	123	all	0.0829	0.0148	7.7	0.0785346	0.0162266	5.8863	0.1037	0.03564	2.4417	NA	NA	1	1	1	1	1	NA	1	1
11:47767111:CGGTGGT:C	rs61733165	11	47767111	CGGTGGT	C	0.452444	0.369	437	FNBP4	inframe_deletion	Hypertension	Hypertension	118	all	0.0271	0.0048	7.69	0.0308916	0.00577992	7.04291	0.01827	0.00876	1.4314	NA	NA	0	0	1	0	1	NA	-	-
11:48264354:C:T	rs16905753	11	48264354	C	T	0.142909	0.161	437	OR4X1	missense_variant	Hypertension	Hypertension	118	all	-0.0468	0.0067	11.55	-0.049064	0.00826464	8.53614	-0.04253	0.01146	3.6865	0.99	0.299	0	0	0	0	1	NA	-	-
11:48264354:C:T	rs16905753	11	48264354	C	T	0.142909	0.162	437	OR4X1	missense_variant	Essential hypertension	Hypertension, essential	118	all	-0.0459	0.0069	10.7	-0.048582	0.00827077	8.37105	-0.04018	0.01223	2.9911	0.99	0.299	0	0	0	0	1	NA	-	-
11:58610951:A:G	rs8373	11	58610951	A	G	0.239544	0.278	868	ZFP91	missense_variant	Hypertension	Hypertension	118	all	-0.0315	0.0055	8.01	-0.0341263	0.00677195	6.33058	-0.02651	0.00943	2.307	0.97	0.613	0	1	1	1	1	NA	-	-
11:64341646:T:G	rs647152	11	64341646	T	G	0.379047	0.413	659	CCDC88B	missense_variant	Other non-epithelial cancer of skin	Other malignant neoplasms of skin (=non-melanoma skin cancer)	41	all	0.0593	0.0095	9.41	0.0682281	0.0128715	6.93801	0.04877	0.01402	3.2961	0	0	0	1	0	1	1	NA	-	-
11:64357150:G:A	rs61886888	11	64357150	G	A	0.183594	0.2	659	CCDC88B	missense_variant	Sarcoidosis	Sarcoidosis	105	all	-0.2099	0.0333	9.51	-0.226785	0.0771459	2.48341	-0.20596	0.03698	7.5944	NA	NA	0	0	0	0	1	NA	-	-
11:65618735:C:G	rs1193851	11	65618735	C	G	0.352812	0.253	362	PCNX3	missense_variant	Otosclerosis	Otosclerosis	232	all	-0.2876	0.0378	13.57	-0.343946	0.0871792	4.09849	-0.27456	0.04193	10.2365	0.93	0.431	1	1	1	1	1	NA	1	1
11:65641466:C:T	rs3741378	11	65641466	C	T	0.137031	0.117	362	SIPA1	missense_variant	Hypertension	Hypertension	118	all	-0.0389	0.0071	7.42	-0.0410022	0.00840721	5.96781	-0.03389	0.01312	2.0088	0.99	0.094	1	0	1	0	1	NA	-	-
11:65959830:A:G	rs491973	11	65959830	A	G	0.468061	0.404	362	TSGA10IP	missense_variant	Otosclerosis	Otosclerosis	232	all	-0.2064	0.0334	9.18	-0.237881	0.0816589	2.44629	-0.20011	0.03663	7.3282	0.01	0.001	1	1	1	1	1	NA	1	1
11:66288214:G:A	rs11544832	11	66288214	G	A	0.0486744	0.118	362	YIF1A	missense_variant	Otosclerosis	Otosclerosis	232	all	0.3758	0.0535	11.67	0.794825	0.146461	7.24144	0.31129	0.05747	7.2153	0.92	0	1	1	1	1	1	NA	1	1
11:68406721:G:A	rs4988321	11	68406721	G	A	0.0507352	0.0146	730	LRP5	missense_variant	Fracture of radius and ulna	Fracture of forearm	557	all	0.175	0.0317	7.45	0.187608	0.0376695	6.19745	0.14413	0.05893	1.84	0.89	0.691	1	1	1	1	1	NA	1	1
11:68936491:A:G	rs622082	11	68936491	A	G	0.290156	0.373	730	IGHMBP2	missense_variant	Cataract	Disorders of lens	193	all	0.044	0.0072	8.89	0.0444266	0.010273	4.81586	0.04354	0.01023	4.6786	0	0	1	1	1	1	1	NA	1	1
11:72697010:G:C	rs56200889	11	72697010	G	C	0.265879	0.339	356	ARAP1	missense_variant	Type 2 diabetes mellitus	Type 2 diabetes, strict (exclude DM1)	118	all	-0.0598	0.0078	13.76	-0.0638329	0.0116462	7.37375	-0.05651	0.0105	7.1306	0.71	0.115	0	0	0	0	1	NA	-	-
11:89178528:C:A	rs1042602	11	89178528	C	A	0.365354	0.186	56	TYR	missense_variant	Cataract	Disorders of lens	193	all	0.0426	0.0077	7.47	0.0380447	0.00969623	4.05941	0.05038	0.01273	4.1219	0.99	0.974	1	1	1	1	0	Conflicting_interpretations_of_pathogenicity	-	-
11:89284793:G:A	rs1126809	11	89284793	G	A	0.307148	0.179	56	TYR	missense_variant	Other non-epithelial cancer of skin	Other malignant neoplasms of skin (=non-melanoma skin cancer)	41	all	0.1561	0.0108	46.88	0.142559	0.0133948	25.7253	0.18071	0.0181	22.7569	0.97	0.994	0	0	0	0	0	Conflicting_interpretations_of_pathogenicity,_other	-	-
11:89284793:G:A	rs1126809	11	89284793	G	A	0.307148	0.179	56	TYR	missense_variant	Chronic dermatitis due to solar radiation	Skin changes due to chronic exposure to nonionizing radiation	357	all	0.1537	0.0189	15.41	0.118707	0.0277846	4.71363	0.18363	0.02572	12.0283	0.97	0.994	0	0	0	0	0	Conflicting_interpretations_of_pathogenicity,_other	-	-
11:89284793:G:A	rs1126809	11	89284793	G	A	0.307148	0.179	56	TYR	missense_variant	Dermatitis due to solar radiation	Radiation-related disorders of the skin and subcutaneous tissue	357	all	0.1465	0.0181	15.23	0.12124	0.0272455	5.06597	0.16655	0.02424	11.1937	0.97	0.994	0	0	0	0	0	Conflicting_interpretations_of_pathogenicity,_other	-	-
11:108304735:G:A	rs1801516	11	108304735	G	A	0.143702	0.228	144	ATM	missense_variant	Uterine leiomyoma	Leiomyoma of uterus	61	females	-0.1201	0.0118	23.78	-0.119981	0.0212259	7.80116	-0.12016	0.01412	16.7531	0.92	0.335	1	1	1	1	1	NA	-	-
11:108304735:G:A	rs1801516	11	108304735	G	A	0.143863	0.227	144	ATM	missense_variant	Essential hypertension	Hypertension, essential	118	all	-0.0369	0.0065	7.75	-0.040657	0.00825639	6.07232	-0.0305	0.01075	2.3422	0.92	0.335	1	1	1	1	1	NA	1	1
11:116791691:G:C	rs3135506	11	116791691	G	C	0.0622483	0.0649	104	APOA5	missense_variant	Disorders of lipoprotein metabolism and other lipidemias	Disorders of lipoprotein metabolism and other lipidaemias	123	all	0.1513	0.0128	31.3	0.129237	0.0153602	16.4012	0.20242	0.02341	17.2723	1	0.978	0	0	0	0	0	risk_factor	-	-
11:116791691:G:C	rs3135506	11	116791691	G	C	0.0622483	0.0645	104	APOA5	missense_variant	Hypercholesterolemia	Pure hypercholesterolaemia	123	all	0.1377	0.0138	22.72	0.125975	0.0158571	14.7096	0.17418	0.028	9.3044	1	0.978	0	0	0	0	0	risk_factor	-	-
11:116791691:G:C	rs3135506	11	116791691	G	C	0.0622483	0.0641	104	APOA5	missense_variant	Mixed hyperlipidemia	Mixed hyperlipidaemia	125	all	0.5615	0.0978	8.03	0.645953	0.181213	3.43842	0.52689	0.11611	5.2451	1	0.978	1	1	1	1	0	risk_factor	-	-
11:117171661:G:A	rs4936367	11	117171661	G	A	0.10039	0.134	104	PAFAH1B2	missense_variant	Disorders of lipoprotein metabolism and other lipidemias	Disorders of lipoprotein metabolism and other lipidaemias	123	all	-0.065	0.01	10.07	-0.0706197	0.0124783	7.8184	-0.05477	0.01675	2.9678	NA	NA	0	0	1	1	1	NA	-	-
11:117171661:G:A	rs4936367	11	117171661	G	A	0.10039	0.134	104	PAFAH1B2	missense_variant	Hypercholesterolemia	Pure hypercholesterolaemia	123	all	-0.0653	0.0108	8.79	-0.0715398	0.01288	7.55493	-0.05038	0.02001	1.9271	NA	NA	0	0	1	1	1	NA	-	-
11:118111780:T:G	rs1941635	11	118111780	T	G	0.044783	0.05	104	TMPRSS4	missense_variant	Candidiasis	Candidiasis	2	all	-0.2599	0.0446	8.24	-0.291369	0.0594336	6.02383	-0.21919	0.06756	2.9288	0	0	1	1	1	1	1	NA	1	1
11:120469351:A:T	rs2305013	11	120469351	A	T	0.0502388	0.0887	673	ARHGEF12	missense_variant	Glaucoma	Glaucoma	203	all	0.1307	0.0209	9.39	0.1868	0.0333907	7.65481	0.09453	0.0268	3.3764	0.88	0.009	0	1	0	1	1	NA	-	-
11:130405854:T:C	rs11222085	11	130405854	T	C	0.193072	0.148	816	ADAMTS8	missense_variant	Diverticulosis and diverticulitis	Diverticular disease of intestine	54	all	-0.0528	0.009	8.33	-0.0461806	0.0105012	4.96083	-0.07148	0.01759	4.3143	0.87	0.01	1	1	1	1	1	NA	1	1
12:6018667:T:C	rs1800386	12	6018667	T	C	0.00437357	0.0047	860	VWF	missense_variant	Von willebrand's disease	Von Willebrand disease	107	all	2.0918	0.3636	8.06	2.17451	0.438667	6.14534	1.90999	0.65015	2.4807	0.99	0.761	1	1	1	1	0	Conflicting_interpretations_of_pathogenicity	-	-
12:12718165:T:G	rs2066827	12	12718165	T	G	0.232104	0.241	904	CDKN1B	missense_variant	Type 2 diabetes mellitus	Type 2 diabetes, strict (exclude DM1)	118	all	0.0481	0.0085	7.84	0.0410306	0.0120091	3.19789	0.05526	0.01201	5.3747	0.86	0.036	0	1	0	1	1	NA	-	-
12:47784730:A:G	rs7972177	12	47784730	A	G	0.333442	0.3	496	HDAC7	missense_variant	Varicose veins of lower extremity	Varicose veins	266	all	0.0644	0.0098	10.28	0.0436295	0.0142177	2.66755	0.08318	0.01354	9.0913	0.92	0	1	1	0	1	1	NA	-	-
12:48329812:G:A	rs1471997	12	48329812	G	A	0.22386	0.13	496	H1FNT	missense_variant	Hypertension	Hypertension	118	all	0.0413	0.006	11.07	0.0435222	0.00689499	9.56036	0.03388	0.01256	2.1548	0.79	0.006	0	0	1	1	1	NA	-	-
12:48329812:G:A	rs1471997	12	48329812	G	A	0.22386	0.13	496	H1FNT	missense_variant	Essential hypertension	Hypertension, essential	118	all	0.0413	0.0061	10.76	0.0435336	0.00690038	9.55118	0.03282	0.01345	1.8337	0.79	0.006	0	0	1	1	1	NA	-	-
12:50144032:A:G	rs7302981	12	50144032	A	G	0.371784	0.371	343	CERS5	missense_variant	Varicose veins of lower extremity	Varicose veins	266	all	0.0735	0.0095	14.11	0.0757178	0.0140005	7.19623	0.07167	0.01283	7.6321	0.64	0	1	1	1	1	1	NA	1	1
12:50144032:A:G	rs7302981	12	50144032	A	G	0.371784	0.371	343	CERS5	missense_variant	Hypertension	Hypertension	118	all	-0.0365	0.0049	12.97	-0.0363318	0.00594922	8.99341	-0.03699	0.00873	4.6479	0.64	0	0	0	0	0	1	NA	-	-
12:50144032:A:G	rs7302981	12	50144032	A	G	0.371784	0.371	343	CERS5	missense_variant	Essential hypertension	Hypertension, essential	118	all	-0.0357	0.005	11.97	-0.036314	0.00595391	8.97221	-0.03431	0.00932	3.6322	0.64	0	0	0	0	0	1	NA	-	-
12:52469429:C:T	rs412533	12	52469429	C	T	0.367943	0.324	92	KRT6C	missense_variant	Other non-epithelial cancer of skin	Other malignant neoplasms of skin (=non-melanoma skin cancer)	41	all	-0.0982	0.0098	22.96	-0.118812	0.0131257	18.8523	-0.07239	0.01469	6.0774	0.86	0.08	0	1	1	1	1	NA	-	-
12:52519884:C:T	rs11170164	12	52519884	C	T	0.078224	0.0976	92	KRT5	missense_variant	Other non-epithelial cancer of skin	Other malignant neoplasms of skin (=non-melanoma skin cancer)	41	all	0.2012	0.0161	35.02	0.192659	0.0222889	17.2643	0.21049	0.02334	18.7164	0.98	0.503	0	0	0	0	1	NA	-	-
12:56716008:A:G	rs2958149	12	56716008	A	G	0.281293	0.189	736	NACA	missense_variant	Cardiac dysrhythmias	Cardiac arrhytmias	49	all	-0.0457	0.0076	8.65	-0.0505274	0.00970647	6.71347	-0.03789	0.01241	2.6441	0	0	0	1	0	1	1	NA	-	-
12:56752285:T:G	rs2277339	12	56752285	T	G	0.103124	0.129	736	PRIM1	missense_variant	Excessive, frequent and irregular menstruation	Excessive, freguent and irrelgular menstruation	435	females	-0.0822	0.0136	8.83	-0.0659402	0.0220488	2.55535	-0.09223	0.01727	7.0357	0.96	0.355	1	1	1	1	1	NA	1	1
12:56752285:T:G	rs2277339	12	56752285	T	G	0.103449	0.129	736	PRIM1	missense_variant	Sleep apnea	Sleep apnoea	184	all	-0.0866	0.0153	7.81	-0.106241	0.0332081	2.86082	-0.08134	0.01726	5.6093	0.96	0.355	1	1	1	1	1	NA	1	1
12:56752285:T:G	rs2277339	12	56752285	T	G	0.103124	0.13	736	PRIM1	missense_variant	Excessive or frequent menstruation	Menorrhagia	435	females	-0.0913	0.0166	7.44	-0.0764043	0.0268789	2.34915	-0.1004	0.02104	5.7412	0.96	0.355	1	1	1	1	1	NA	1	1
12:71129354:A:C	rs1051334	12	71129354	A	C	0.40526	0.362	699	TSPAN8	missense_variant	Type 2 diabetes mellitus	Type 2 diabetes, strict (exclude DM1)	118	all	0.0452	0.0073	9.18	0.0322044	0.010375	2.71921	0.05808	0.01033	7.7211	0	0	0	0	0	1	1	NA	-	-
12:89350996:A:C	rs770087	12	89350996	A	C	0.192003	0.152	966	DUSP6	missense_variant	Abdominal hernia	Hernia	303	all	0.0396	0.0071	7.58	0.0432254	0.00854106	6.37956	0.03137	0.01287	1.8297	0.9	0	1	1	1	1	1	NA	1	1
12:109573425:C:T	rs10774775	12	109573425	C	T	0.260052	0.299	441	MMAB	missense_variant	Senile cataract	Senile cataract	193	all	0.0659	0.0092	12.05	0.0438529	0.0153543	2.36762	0.07831	0.01153	10.9543	0.99	0.556	1	1	1	1	1	NA	1	1
12:109573425:C:T	rs10774775	12	109573425	C	T	0.260052	0.299	441	MMAB	missense_variant	Cataract	Disorders of lens	193	all	0.0512	0.0076	10.8	0.0299021	0.0106436	2.30422	0.0732	0.01083	10.8508	0.99	0.556	1	1	1	1	1	NA	1	1
12:111446804:T:C	rs3184504	12	111446804	T	C	0.482436	0.409	69	SH2B3	missense_variant	Hypertension	Hypertension	118	all	-0.0641	0.0048	40.16	-0.0555632	0.00576245	21.2758	-0.08289	0.00858	21.355	0	0	0	0	0	0	1	NA	-	-
12:111446804:T:C	rs3184504	12	111446804	T	C	0.482436	0.409	69	SH2B3	missense_variant	Essential hypertension	Hypertension, essential	118	all	-0.0632	0.0049	37.58	-0.0555743	0.00576697	21.252	-0.0823	0.00916	18.5753	0	0	0	0	0	0	1	NA	-	-
12:111446804:T:C	rs3184504	12	111446804	T	C	0.482436	0.409	69	SH2B3	missense_variant	Ischemic Heart Disease	Ischemic heart diseases	238	all	-0.0621	0.0064	21.57	-0.0638278	0.00819974	14.1537	-0.05934	0.0102	8.2258	0	0	0	0	0	0	1	NA	-	-
12:111446804:T:C	rs3184504	12	111446804	T	C	0.482436	0.41	69	SH2B3	missense_variant	Rheumatoid arthritis	Rheumatoid arthritis	400	all	-0.103	0.0132	14.23	-0.0749966	0.019755	3.83311	-0.12564	0.01774	11.8529	0	0	0	0	0	1	1	NA	-	-
12:111446804:T:C	rs3184504	12	111446804	T	C	0.482436	0.409	69	SH2B3	missense_variant	Rheumatoid arthritis with rheumatoid factor	Seropositive rheumatoid arthritis	400	all	-0.1461	0.0191	13.67	-0.201995	0.0546882	3.65536	-0.13831	0.0204	10.918	0	0	0	0	0	1	1	NA	-	-
12:111446804:T:C	rs3184504	12	111446804	T	C	0.482436	0.408	69	SH2B3	missense_variant	Other rheumatoid arthritis	Adult-onset Still disease	400	all	-0.1134	0.015	13.42	-0.0772882	0.0198354	4.01054	-0.16152	0.02288	11.7819	0	0	0	0	0	1	1	NA	-	-
12:111446804:T:C	rs3184504	12	111446804	T	C	0.482436	0.408	69	SH2B3	missense_variant	Stroke	Stroke	595	all	-0.0601	0.009	10.7	-0.0527355	0.0141614	3.70737	-0.06494	0.01156	7.7178	0	0	0	1	0	1	1	NA	-	-
12:111446804:T:C	rs3184504	12	111446804	T	C	0.482436	0.409	69	SH2B3	missense_variant	Type 1 diabetes with ophthalmic manifestations	Type 1 diabetes with ophthalmic complications	116	all	-0.1663	0.025	10.56	-0.162692	0.0611071	2.11023	-0.16707	0.02737	8.9851	0	0	0	0	0	0	1	NA	-	-
12:111446804:T:C	rs3184504	12	111446804	T	C	0.482436	0.408	69	SH2B3	missense_variant	Angina pectoris	Angina pectoris	238	all	-0.0516	0.0081	9.73	-0.0512262	0.0104927	5.97896	-0.05207	0.01271	4.3798	0	0	0	0	0	0	1	NA	-	-
12:111446804:T:C	rs3184504	12	111446804	T	C	0.482436	0.408	69	SH2B3	missense_variant	Type 1 diabetes	Type 1 diabetes, strict (exclude DM2)	116	all	-0.1143	0.0192	8.6	-0.102513	0.025907	4.11973	-0.12864	0.02852	5.188	0	0	0	0	0	0	1	NA	-	-
12:111446804:T:C	rs3184504	12	111446804	T	C	0.482436	0.408	69	SH2B3	missense_variant	Type 1 diabetes with ketoacidosis	Type 1 diabetes with ketoacidosis	115	all	-0.2016	0.035	8.07	-0.221729	0.082334	2.14995	-0.19715	0.03868	6.4606	0	0	0	0	0	0	1	NA	-	-
12:120978847:A:C	rs1169288	12	120978847	A	C	0.312698	0.373	197	HNF1A	missense_variant	Disorders of lipoprotein metabolism and other lipidemias	Disorders of lipoprotein metabolism and other lipidaemias	123	all	0.0589	0.0067	17.62	0.0573733	0.00818434	11.6233	0.06207	0.01188	6.757	0.94	0.013	0	0	0	0	0	Benign	-	-
12:120978847:A:C	rs1169288	12	120978847	A	C	0.312698	0.373	197	HNF1A	missense_variant	Hypercholesterolemia	Pure hypercholesterolaemia	123	all	0.06	0.0073	15.84	0.0580982	0.00845194	11.2045	0.06523	0.01418	5.3765	0.94	0.013	0	0	0	0	0	Benign	-	-
12:120978847:A:C	rs1169288	12	120978847	A	C	0.312698	0.373	197	HNF1A	missense_variant	Ischemic Heart Disease	Ischemic heart diseases	238	all	0.0412	0.0067	9.01	0.0540264	0.00882133	9.04115	0.02319	0.01043	1.5823	0.94	0.013	0	1	0	1	1	NA	-	-
12:120994314:G:C	rs56348580	12	120994314	G	C	0.307672	0.284	197	HNF1A	missense_variant	Type 2 diabetes mellitus	Type 2 diabetes, strict (exclude DM1)	118	all	-0.067	0.0079	16.81	-0.051046	0.0111452	5.33277	-0.08282	0.01109	13.0835	NA	NA	0	0	0	0	1	NA	-	-
12:120997672:G:A	rs2464195	12	120997672	G	A	0.348511	0.354	197	HNF1A	missense_variant	Cholelithiasis and cholecystitis	Cholelithiasis, broad definition with cholecystitis	89	all	-0.0758	0.0081	19.88	-0.0787162	0.0116644	10.8255	-0.07299	0.01137	9.87	NA	NA	0	0	0	0	1	NA	-	-
12:120997672:G:A	rs2464195	12	120997672	G	A	0.348511	0.354	197	HNF1A	missense_variant	Cholelithiasis	Cholelithiasis	89	all	-0.0731	0.0084	17.52	-0.072609	0.0122076	8.566	-0.07355	0.01156	9.7062	NA	NA	0	0	0	0	1	NA	-	-
12:123034565:G:A	rs17884869	12	123034565	G	A	0.0250169	0.0363	378	PITPNM2	missense_variant	Asthma	Asthma	19	all	0.1098	0.0197	7.61	0.0934158	0.0272544	3.21535	0.12755	0.02845	5.1331	0.85	0.996	1	1	0	1	1	NA	-	-
12:123321672:C:T	rs1060105	12	123321672	C	T	0.203411	0.21	378	SBNO1	missense_variant	Osteoarthritis of knee	Gonarthrosis	367	all	-0.0678	0.009	13.21	-0.0662986	0.0122045	7.25473	-0.06957	0.01343	6.6515	0.84	0.017	0	1	0	1	1	NA	-	-
12:123321672:C:T	rs1060105	12	123321672	C	T	0.203411	0.21	378	SBNO1	missense_variant	Internal derangement of knee	Internar derangement of knee	367	all	-0.0668	0.0098	11.06	-0.0579132	0.014434	4.22087	-0.07432	0.01331	7.6307	0.84	0.017	0	1	0	1	1	NA	-	-
13:20189546:AC:A	rs398123814	13	20189546	AC	A	0.00741572	0.0119	1025	GJB2	frameshift_variant	Sensorineural hearing loss	Sensorineural hearing loss	223	all	0.2882	0.0525	7.39	0.708116	0.267971	2.08463	0.27146	0.05358	6.3925	NA	NA	1	1	1	1	0	Pathogenic	-	-
13:39655820:T:A	rs3812883	13	39655820	T	A	0.385429	0.365	945	COG6	missense_variant	Varicose veins of lower extremity	Varicose veins	266	all	-0.0529	0.0094	7.69	-0.0345253	0.0138638	1.89405	-0.06881	0.01288	7.0411	0.2	0	1	1	1	1	1	NA	1	1
13:40749261:C:T	rs13508	13	40749261	C	T	0.180426	0.193	773	MRPS31	missense_variant	Uterine leiomyoma	Leiomyoma of uterus	61	females	0.0694	0.0116	8.62	0.0710056	0.0185594	3.88501	0.06836	0.01492	5.3376	0.97	0.951	1	1	1	1	1	NA	1	1
13:95887950:T:G	rs12876018	13	95887950	T	G	0.408735	0.437	1027	UGGT2	missense_variant	Calculus of kidney and ureter	Calculus of kidney and ureter	416	all	0.0768	0.014	7.38	0.0644972	0.0201753	2.85716	0.08826	0.01947	5.2334	0.82	0.071	1	1	1	1	1	NA	1	1
13:103049340:G:A	rs56398830	13	103049340	G	A	0.0110154	0.00512	457	SLC10A2	missense_variant	Cholelithiasis and cholecystitis	Cholelithiasis, broad definition with cholecystitis	89	all	0.291	0.041	11.88	0.309244	0.0486106	9.69989	0.24596	0.0765	2.885	1	0.977	0	1	0	1	1	NA	-	-
13:103049340:G:A	rs56398830	13	103049340	G	A	0.0110154	0.00512	457	SLC10A2	missense_variant	Cholelithiasis	Cholelithiasis	89	all	0.2883	0.0426	10.89	0.3057	0.0508762	8.72815	0.24757	0.07785	2.8321	1	0.977	0	1	0	1	1	NA	-	-
13:110458888:G:A	rs7990383	13	110458888	G	A	0.394381	0.46	556	COL4A2	missense_variant	Otosclerosis	Otosclerosis	232	all	-0.2191	0.033	10.53	-0.374101	0.0800555	5.52755	-0.18748	0.03616	6.6655	0.01	0	1	1	1	1	1	NA	1	1
13:113140972:G:A	rs61753266	13	113140972	G	A	0.00333109	0.0185	789	F10	missense_variant	Acute pulmonary heart disease	Pulmonary embolism	262	all	-0.444	0.0748	8.54	-0.646171	0.227938	2.3387	-0.41962	0.07918	6.9349	0.19	0.174	1	1	1	1	1	NA	1	1
13:113140972:G:A	rs61753266	13	113140972	G	A	0.00333109	0.0185	789	F10	missense_variant	Pulmonary heart disease	Pulmonary heart disease, diseases of pulmonary circulation	262	all	-0.3902	0.069	7.81	-0.408664	0.175106	1.70761	-0.38676	0.07504	6.594	0.19	0.174	1	1	1	1	1	NA	1	1
13:114281830:G:A	rs3752105	13	114281830	G	A	0.233773	0.235	846	UPF3A	missense_variant	Hypertension	Hypertension	118	all	0.0325	0.0056	8.15	0.0248674	0.006798	3.59492	0.04879	0.00994	6.0349	0.13	0.021	1	1	1	1	1	NA	1	1
13:114281830:G:A	rs3752105	13	114281830	G	A	0.233773	0.234	846	UPF3A	missense_variant	Essential hypertension	Hypertension, essential	118	all	0.0326	0.0057	7.88	0.0250896	0.00680338	3.64553	0.05072	0.01061	5.7533	0.13	0.021	1	1	1	1	1	NA	1	1
14:22843385:G:A	rs1042704	14	22843385	G	A	0.21495	0.209	255	MMP14	missense_variant	Contracture of palmar fascia [Dupuytren's disease]	Palmar fascial fibromatosis [Dupuytren]	380	all	0.1769	0.0208	16.78	0.183815	0.0270391	10.9747	0.16689	0.03245	6.5661	0.82	0.006	0	0	0	0	1	NA	-	-
14:22843385:G:A	rs1042704	14	22843385	G	A	0.21495	0.209	255	MMP14	missense_variant	Fasciitis	Fibroblastic disorders	380	all	0.1272	0.0182	11.57	0.175082	0.0254901	11.1883	0.07757	0.02596	2.5522	0.82	0.006	0	0	0	0	1	NA	-	-
14:24376635:T:C	rs7149586	14	24376635	T	C	0.337657	0.391	917	NFATC4	missense_variant	Fasciitis	Fibroblastic disorders	380	all	-0.0881	0.0156	7.81	-0.101491	0.022566	5.16276	-0.07586	0.02152	3.3729	0.57	0	1	1	1	1	1	NA	1	1
14:32823916:A:G	rs1051695	14	32823916	A	G	0.46487	0.451	623	AKAP6	missense_variant	Obesity	Obesity	132	all	-0.0596	0.0093	9.8	-0.0485361	0.0119268	4.32683	-0.07678	0.0149	6.5925	0.19	0	1	1	1	1	1	NA	1	1
14:32823916:A:G	rs1051695	14	32823916	A	G	0.46487	0.451	623	AKAP6	missense_variant	Overweight, obesity and other hyperalimentation	Obesity and other hyperalimentation	132	all	-0.0577	0.0093	9.28	-0.0472193	0.0118856	4.14858	-0.07401	0.01487	6.1926	0.19	0	1	1	1	1	1	NA	1	1
14:50188639:G:C	rs72681869	14	50188639	G	C	0.0109302	0.00147	431	SOS2	missense_variant	Hypertension	Hypertension	118	all	-0.2006	0.0278	12.3	-0.196648	0.0285563	11.2422	-0.26773	0.11822	1.6284	0.88	0.174	1	0	1	0	1	NA	-	-
14:50188639:G:C	rs72681869	14	50188639	G	C	0.0109302	0.00148	431	SOS2	missense_variant	Essential hypertension	Hypertension, essential	118	all	-0.1981	0.0279	11.93	-0.194208	0.0285727	10.9713	-0.27328	0.12582	1.5249	0.88	0.174	1	0	1	0	1	NA	-	-
14:50456531:C:T	rs12881869	14	50456531	C	T	0.0708574	0.0957	431	MAP4K5	missense_variant	Contracture of palmar fascia [Dupuytren's disease]	Palmar fascial fibromatosis [Dupuytren]	380	all	0.1711	0.0306	7.64	0.203147	0.0421594	5.83979	0.13536	0.04457	2.6214	0.28	0.812	1	1	0	1	1	NA	-	-
14:50901892:A:G	rs28564871	14	50901892	A	G	0.191679	0.201	431	ABHD12B	missense_variant	Benign neoplasm of colon, rectum, anus and anal canal	Benign neoplasm of colon, rectum, anus and anal canal	54	all	0.0627	0.0113	7.56	0.0693257	0.0146518	5.65208	0.05308	0.0177	2.5677	0	0	1	1	1	1	1	NA	1	1
14:53950804:A:G	rs17563	14	53950804	A	G	0.424921	0.382	463	BMP4	stop_lost	Benign neoplasm of colon, rectum, anus and anal canal	Benign neoplasm of colon, rectum, anus and anal canal	54	all	-0.0645	0.0092	11.68	-0.0708493	0.0117818	8.74088	-0.05466	0.01462	3.7356	0.28	0.007	1	1	1	1	1	NA	-	-
14:53950804:A:G	rs17563	14	53950804	A	G	0.424921	0.382	463	BMP4	stop_lost	Abdominal hernia	Hernia	303	all	-0.0308	0.0056	7.51	-0.0327388	0.00683246	5.78144	-0.02692	0.00955	2.3168	0.28	0.007	1	1	1	1	1	NA	1	1
14:60509819:C:A	rs33912345	14	60509819	C	A	0.388062	0.29	313	SIX6	missense_variant	Glaucoma	Glaucoma	203	all	-0.0915	0.0114	14.9	-0.109251	0.0155971	11.606	-0.07085	0.01683	4.5907	0.44	0.001	0	0	0	0	1	NA	-	-
14:60509819:C:A	rs33912345	14	60509819	C	A	0.388062	0.29	313	SIX6	missense_variant	Open-angle glaucoma	Juvenile Open Angle Glaucoma	203	all	-0.1502	0.0215	11.52	-0.137006	0.0385438	3.42181	-0.1562	0.02595	8.7574	0.44	0.001	0	0	0	0	1	NA	-	-
14:60509819:C:A	rs33912345	14	60509819	C	A	0.388062	0.29	313	SIX6	missense_variant	Open-angle glaucoma	Primary open-angle glaucoma	203	all	-0.1377	0.0199	11.37	-0.137006	0.0385438	3.42181	-0.13794	0.02319	8.5643	0.44	0.001	0	0	0	0	1	NA	-	-
14:64146140:C:A	rs10151658	14	64146140	C	A	0.417932	0.425	388	SYNE2	missense_variant	Atrial fibrillation and flutter	Atrial fibrillation and flutter	49	all	-0.0646	0.0086	13.09	-0.0631839	0.0112693	7.68576	-0.06658	0.01349	6.0985	0.3	0.012	0	0	0	0	1	NA	-	-
14:64146140:C:A	rs10151658	14	64146140	C	A	0.417932	0.425	388	SYNE2	missense_variant	Cardiac dysrhythmias	Cardiac arrhytmias	49	all	-0.0433	0.0066	10.28	-0.0422741	0.00889945	5.69203	-0.04463	0.00984	5.2399	0.3	0.012	0	0	0	0	1	NA	-	-
14:75071514:G:T	rs3742778	14	75071514	G	T	0.475767	0.474	293	ZC2HC1C	missense_variant	Follicular cysts of skin and subcutaneous tissue	Follicular cysts of skin and subcutaneous tissue	346	all	-0.1075	0.0132	15.43	-0.109688	0.0155283	11.7903	-0.10195	0.02506	4.3255	0.81	0.003	1	1	1	1	1	NA	1	1
14:80784911:T:C	rs327463	14	80784911	T	C	0.413719	0.26	402	CEP128	missense_variant	Thyrotoxicosis with or without goiter	Thyrotoxicosis	137	all	0.1393	0.0189	12.78	0.140481	0.0309873	5.23644	0.13863	0.02384	8.2177	0.8	0.89	1	1	1	1	1	NA	1	1
14:80784911:T:C	rs327463	14	80784911	T	C	0.413719	0.26	402	CEP128	missense_variant	Graves' disease	Thyrotoxicosis with diffuse goitre	137	all	0.2095	0.0286	12.63	0.233217	0.0620042	3.77203	0.20308	0.03222	9.5351	0.8	0.89	1	1	1	1	1	NA	1	1
14:94378610:C:T	rs28929474	14	94378610	C	T	0.0201253	0.0196	120	SERPINA1	missense_variant	Emphysema	Emphysema	91	all	0.8708	0.0789	27.61	0.719152	0.0854773	16.3997	1.73991	0.20464	16.73	0.93	1	1	0	1	0	0	Pathogenic,_risk_factor	-	-
14:94378610:C:T	rs28929474	14	94378610	C	T	0.0201253	0.0198	120	SERPINA1	missense_variant	Cholelithiasis	Cholelithiasis	89	all	0.2748	0.0277	22.44	0.220888	0.0386815	7.94811	0.33162	0.03973	16.1507	0.93	1	0	1	0	1	1	NA	-	-
14:94378610:C:T	rs28929474	14	94378610	C	T	0.0201253	0.0198	120	SERPINA1	missense_variant	Cholelithiasis and cholecystitis	Cholelithiasis, broad definition with cholecystitis	89	all	0.2633	0.0269	21.84	0.20256	0.0371895	7.28976	0.33033	0.03907	16.5529	0.93	1	0	1	0	1	1	NA	-	-
14:94378610:C:T	rs28929474	14	94378610	C	T	0.0201253	0.0199	120	SERPINA1	missense_variant	Chronic airway obstruction	Chronic lower respiratory diseases	91	all	0.1634	0.0251	10.14	0.189315	0.0429459	4.98204	0.15005	0.03091	5.9174	0.93	1	1	0	1	0	1	NA	-	-
14:94378610:C:T	rs28929474	14	94378610	C	T	0.0201253	0.0198	120	SERPINA1	missense_variant	Obstructive chronic bronchitis	Other chronic obstructive pulmonary disease	91	all	0.2372	0.0381	9.34	0.130847	0.0485395	2.15339	0.40664	0.06129	10.4876	0.93	1	1	0	1	0	0	Pathogenic,_risk_factor	-	-
14:94378610:C:T	rs28929474	14	94378610	C	T	0.0201253	0.0198	120	SERPINA1	missense_variant	Obstructive chronic bronchitis	Early onset COPD	91	all	0.238	0.042	7.83	0.130847	0.0485395	2.15339	0.55816	0.08392	10.5362	0.93	1	1	0	1	0	0	Pathogenic,_risk_factor	-	-
14:99675352:T:C	rs7158073	14	99675352	T	C	0.420424	0.431	660	HHIPL1	missense_variant	Ischemic Heart Disease	Ischemic heart diseases	238	all	-0.0404	0.0064	9.5	-0.0335365	0.00831533	4.25926	-0.05054	0.01011	6.2383	0.55	0.003	0	0	0	0	1	NA	-	-
14:99675352:T:C	rs7158073	14	99675352	T	C	0.420424	0.431	660	HHIPL1	missense_variant	Angina pectoris	Angina pectoris	238	all	-0.0496	0.0081	8.99	-0.0333331	0.0106388	2.76213	-0.0724	0.01259	8.0471	0.55	0.003	0	0	0	0	1	NA	-	-
14:103563041:C:G	rs2274268	14	103563041	C	G	0.350285	0.295	844	APOPT1	missense_variant	Otosclerosis	Otosclerosis	232	all	0.2065	0.0357	8.16	0.277559	0.0825176	3.11395	0.19018	0.03954	5.8215	0.78	0	1	1	1	1	1	NA	1	1
14:103699416:G:A	rs861539	14	103699416	G	A	0.373331	0.309	844	XRCC3	missense_variant	Hypertension	Hypertension	118	all	-0.0276	0.005	7.47	-0.0268328	0.00597887	5.14316	-0.02942	0.00913	2.8945	0.83	0.19	0	1	1	1	1	NA	-	-
15:27985172:C:T	rs1800407	15	27985172	C	T	0.0864724	0.0451	292	OCA2	missense_variant	Cataract	Disorders of lens	193	all	0.1099	0.0135	15.45	0.112686	0.0162928	11.3338	0.10387	0.02401	4.8202	0.98	0.986	0	1	0	1	0	Benign	-	-
15:27985172:C:T	rs1800407	15	27985172	C	T	0.0864724	0.0451	292	OCA2	missense_variant	Senile cataract	Senile cataract	193	all	0.1131	0.0173	10.17	0.107222	0.0235856	5.26238	0.12004	0.02556	5.576	0.98	0.986	0	1	0	1	1	NA	-	-
15:27985172:C:T	rs1800407	15	27985172	C	T	0.0864724	0.0451	292	OCA2	missense_variant	Other non-epithelial cancer of skin	Other malignant neoplasms of skin (=non-melanoma skin cancer)	41	all	0.1163	0.0183	9.64	0.0839193	0.0219283	3.88699	0.19178	0.03347	7.999	0.98	0.986	0	1	0	0	0	Benign	-	-
15:41184011:T:C	rs522063	15	41184011	T	C	0.265263	0.262	781	EXD1	missense_variant	Hypertension	Hypertension	118	all	-0.0321	0.0054	8.57	-0.0301064	0.00651292	5.42134	-0.03629	0.00959	3.8109	0	0	1	0	1	0	1	NA	-	-
15:41184011:T:C	rs522063	15	41184011	T	C	0.265263	0.262	781	EXD1	missense_variant	Essential hypertension	Hypertension, essential	118	all	-0.0315	0.0055	8.01	-0.0303981	0.00651801	5.50786	-0.0344	0.01026	3.0967	0	0	1	0	1	0	1	NA	-	-
15:45099877:G:A	rs269868	15	45099877	G	A	0.077801	0.071	611	DUOX2	missense_variant	Iron deficiency anemias	Iron deficiency anaemia	96	all	-0.1318	0.0205	9.91	-0.128812	0.0259897	6.14349	-0.13675	0.03329	4.3985	0.95	0.167	1	1	1	1	1	NA	-	-
15:48134287:A:G	rs1426654	15	48134287	A	G	0.000891007	0.0111	277	SLC24A5	missense_variant	Other non-epithelial cancer of skin	Other malignant neoplasms of skin (=non-melanoma skin cancer)	41	all	-0.4102	0.0679	8.82	-0.733215	0.264897	2.24861	-0.38746	0.07022	7.4638	0	0	0	1	0	1	1	NA	-	-
15:48992804:G:C	rs34895054	15	48992804	G	C	0.258722	0.299	277	SECISBP2L	missense_variant	Thyrotoxicosis with or without goiter	Thyrotoxicosis	137	all	0.1581	0.0191	15.9	0.122282	0.0345286	3.40023	0.17388	0.02293	13.4726	0.94	0.01	1	1	1	1	1	NA	1	1
15:50490506:A:G	rs11638390	15	50490506	A	G	0.168539	0.0884	851	USP8	missense_variant	Osteoarthritis of knee	Gonarthrosis	367	all	0.0615	0.0107	8.09	0.064282	0.0128179	6.27553	0.05513	0.01919	2.3899	0.45	0	1	1	0	1	1	NA	-	-
15:52061301:C:G	rs35697691	15	52061301	C	G	0.0894287	0.0418	871	MAPK6	missense_variant	Osteoarthritis of knee	Gonarthrosis	367	all	0.0819	0.0143	8.01	0.0695982	0.0167462	4.48974	0.11503	0.02741	4.5666	0.81	0.992	1	1	1	1	1	NA	1	1
15:57632516:A:C	rs147301839	15	57632516	A	C	0.00385297	0.0119	478	MYZAP	missense_variant	Cardiac dysrhythmias	Cardiac arrhytmias	49	all	0.2584	0.0372	11.41	0.216352	0.0668533	2.91677	0.27728	0.04481	9.2154	0.99	0.5135	0	1	0	1	1	NA	-	-
15:57632516:A:C	rs147301839	15	57632516	A	C	0.00385297	0.0119	478	MYZAP	missense_variant	Atrial fibrillation and flutter	Atrial fibrillation and flutter	49	all	0.3081	0.049	9.49	0.312762	0.0824941	3.82437	0.30551	0.0609	6.2784	0.99	0.5135	0	1	0	1	1	NA	-	-
15:57632516:A:C	rs147301839	15	57632516	A	C	0.00385297	0.0117	478	MYZAP	missense_variant	Other cardiac arrhythmias	Other arrhytmias	255	all	0.335	0.0557	8.75	0.484398	0.180543	2.13689	0.31928	0.05851	7.3151	0.99	0.5135	0	1	0	1	1	NA	-	-
15:57963929:C:T	rs4646626	15	57963929	C	T	0.458104	0.458	478	ALDH1A2	missense_variant	Osteoarthritis of knee	Gonarthrosis	367	all	-0.0431	0.0073	8.52	-0.0561784	0.00972445	8.11899	-0.02653	0.01093	1.8173	0.67	0	0	0	0	0	1	NA	-	-
15:63678257:T:C	rs2228510	15	63678257	T	C	0.442407	0.409	755	HERC1	missense_variant	Type 2 diabetes mellitus	Type 2 diabetes, strict (exclude DM1)	118	all	-0.0434	0.0072	8.74	-0.04663	0.0102796	5.24197	-0.04021	0.01012	4.1525	0.72	0	0	1	0	1	1	NA	-	-
15:67236036:T:G	rs7173826	15	67236036	T	G	0.324643	0.352	508	AAGAB	missense_variant	Asthma	Asthma	19	all	-0.0488	0.0072	10.98	-0.0574246	0.00935664	9.07607	-0.03641	0.01116	2.9577	0.52	0.019	0	0	0	0	1	NA	-	-
15:67236036:T:G	rs7173826	15	67236036	T	G	0.324643	0.351	508	AAGAB	missense_variant	Abdominal hernia	Hernia	303	all	-0.037	0.0058	9.73	-0.0396543	0.00724983	7.346	-0.03235	0.00973	3.053	0.52	0.019	1	1	1	1	1	NA	1	1
15:68335825:C:T	rs2306022	15	68335825	C	T	0.0899484	0.0888	829	ITGA11	missense_variant	Fasciitis	Fibroblastic disorders	380	all	0.1518	0.026	8.26	0.126429	0.0366195	3.25537	0.1777	0.03699	5.8082	0.86	0.024	0	0	0	0	1	NA	-	-
15:73343504:C:T	rs151004999	15	73343504	C	T	0.000453141	0.00171	101	HCN4	missense_variant	Atrial fibrillation and flutter	Atrial fibrillation and flutter	49	all	0.7223	0.1301	7.55	0.744708	0.212425	3.34167	0.7088	0.1646	4.7795	0.95	0.409	1	1	0	0	1	NA	-	-
15:73927241:G:A	rs3825942	15	73927241	G	A	0.153901	0.169	101	LOXL1	missense_variant	Open-angle glaucoma	Primary open-angle glaucoma	203	all	-0.3061	0.0256	32.28	-0.125296	0.0528813	1.74915	-0.36127	0.02922	34.3833	0.99	0.001	0	0	0	0	1	NA	-	-
15:73927241:G:A	rs3825942	15	73927241	G	A	0.153901	0.169	101	LOXL1	missense_variant	Glaucoma	Glaucoma	203	all	-0.1638	0.015	26.92	-0.082997	0.0216221	3.90737	-0.23921	0.0209	29.6005	0.99	0.001	0	0	0	0	1	NA	-	-
15:73927241:G:A	rs3825942	15	73927241	G	A	0.153901	0.169	101	LOXL1	missense_variant	Open-angle glaucoma	Juvenile Open Angle Glaucoma	203	all	-0.1483	0.0272	7.32	-0.125296	0.0528813	1.74915	-0.15656	0.03167	6.1137	0.99	0.001	0	0	0	0	1	NA	-	-
15:76203999:C:T	rs937733	15	76203999	C	T	0.266823	0.276	649	TMEM266	missense_variant	Diverticulosis and diverticulitis	Diverticular disease of intestine	54	all	-0.0492	0.0078	9.6	-0.0475911	0.00937369	6.4165	-0.05257	0.01388	3.8192	0.33	0	1	1	1	1	1	NA	1	1
15:78590583:G:A	rs16969968	15	78590583	G	A	0.329549	0.331	63	CHRNA5	missense_variant	Obstructive chronic bronchitis	Other chronic obstructive pulmonary disease	91	all	0.1568	0.0113	42.86	0.122883	0.0147543	16.0874	0.20544	0.01767	30.5223	0.84	0.011	0	0	0	0	1	NA	-	-
15:78590583:G:A	rs16969968	15	78590583	G	A	0.329549	0.33	63	CHRNA5	missense_variant	Obstructive chronic bronchitis	Early onset COPD	91	all	0.1572	0.0125	35.34	0.122883	0.0147543	16.0874	0.24634	0.02378	24.424	0.84	0.011	0	0	0	0	1	NA	-	-
15:78590583:G:A	rs16969968	15	78590583	G	A	0.329549	0.33	63	CHRNA5	missense_variant	Obstructive chronic bronchitis	Later onset COPD	91	all	0.1341	0.0126	25.66	0.122883	0.0147543	16.0874	0.16488	0.02437	10.8772	0.84	0.011	0	0	0	0	1	NA	-	-
15:78590583:G:A	rs16969968	15	78590583	G	A	0.329549	0.331	63	CHRNA5	missense_variant	Malignant neoplasm of bronchus and lung	Malignant neoplasm of bronchus and lung	26	all	0.2109	0.02	25.37	0.167141	0.0279226	8.66711	0.2565	0.02853	18.6099	0.84	0.011	0	0	0	0	0	drug_response	-	-
15:78590583:G:A	rs16969968	15	78590583	G	A	0.329549	0.331	63	CHRNA5	missense_variant	Chronic airway obstruction	Chronic lower respiratory diseases	91	all	0.0776	0.0075	24.09	0.107298	0.01331	15.1227	0.06356	0.00916	11.3968	0.84	0.011	0	0	0	0	1	NA	-	-
15:78590583:G:A	rs16969968	15	78590583	G	A	0.329549	0.329	63	CHRNA5	missense_variant	Emphysema	Emphysema	91	all	0.2423	0.0265	19.24	0.238859	0.0310172	13.8692	0.2517	0.0509	6.1189	0.84	0.011	0	0	0	0	1	NA	-	-
15:78590583:G:A	rs16969968	15	78590583	G	A	0.329549	0.331	63	CHRNA5	missense_variant	Malignant neoplasm of bronchus and lung	Non-small cell lung cancer, adenocarcinoma	26	all	0.1997	0.0244	15.56	0.167141	0.0279226	8.66711	0.30502	0.05023	8.8994	0.84	0.011	0	0	0	0	0	drug_response	-	-
15:78590583:G:A	rs16969968	15	78590583	G	A	0.329549	0.331	63	CHRNA5	missense_variant	Malignant neoplasm of bronchus and lung	Non-small cell lung cancer, squamous	26	all	0.193	0.0251	13.78	0.167141	0.0279226	8.66711	0.30352	0.05778	6.8249	0.84	0.011	0	0	0	0	0	drug_response	-	-
15:78590583:G:A	rs16969968	15	78590583	G	A	0.329549	0.331	63	CHRNA5	missense_variant	Pneumonia, unspecified organism	Pneumonia, organism unsepcified	284	all	0.0573	0.0081	11.93	0.0720694	0.0141234	6.47547	0.05012	0.00981	6.4847	0.84	0.011	1	1	1	0	1	NA	-	-
15:78590583:G:A	rs16969968	15	78590583	G	A	0.329549	0.331	63	CHRNA5	missense_variant	Malignant neoplasm of bronchus and lung	Small cell lung cancer	26	all	0.175	0.0264	10.47	0.167141	0.0279226	8.66711	0.24192	0.08121	2.5385	0.84	0.011	0	0	0	0	0	drug_response	-	-
15:78590583:G:A	rs16969968	15	78590583	G	A	0.329549	0.331	63	CHRNA5	missense_variant	Abnormal findings examination of lungs	Abnormal findings on diagnostic imaging of lung	26	all	0.0931	0.0142	10.18	0.0793437	0.0268987	2.4975	0.09841	0.0168	8.33	0.84	0.011	0	0	0	0	1	NA	-	-
15:78590583:G:A	rs16969968	15	78590583	G	A	0.329549	0.331	63	CHRNA5	missense_variant	Atherosclerosis	Atherosclerosis, excluding cerebral, coronary and PAD	109	all	0.098	0.0164	8.61	0.140625	0.0379614	3.67392	0.08819	0.01823	5.8794	0.84	0.011	0	1	1	1	1	NA	-	-
15:78790778:G:A	rs2127898	15	78790778	G	A	0.255262	0.367	63	ADAMTS7	missense_variant	Ischemic Heart Disease	Ischemic heart diseases	238	all	0.068	0.007	21.82	0.0552914	0.00936739	8.4462	0.08367	0.0104	15.0528	0.99	0.976	0	0	0	0	1	NA	-	-
15:78790778:G:A	rs2127898	15	78790778	G	A	0.255262	0.366	63	ADAMTS7	missense_variant	Unstable angina (intermediate coronary syndrome)	Unstable angina pectoris	238	all	0.081	0.0144	7.74	0.061865	0.022396	2.24115	0.09457	0.01881	6.3061	0.99	0.976	0	0	0	0	1	NA	-	-
15:78796769:A:G	rs3825807	15	78796769	A	G	0.449061	0.347	63	ADAMTS7	missense_variant	Angina pectoris	Angina pectoris	238	all	-0.0798	0.0082	21.41	-0.0636847	0.0105883	8.74396	-0.10463	0.01315	14.7462	0.6	0	0	0	0	0	0	Benign	-	-
15:89804583:G:A	rs17240268	15	89804583	G	A	0.0895971	0.0711	111	ANPEP	missense_variant	Cholelithiasis and cholecystitis	Cholelithiasis, broad definition with cholecystitis	89	all	-0.0971	0.0145	10.69	-0.108316	0.0198335	7.3253	-0.08422	0.02118	4.1548	0.8	0.509	0	1	0	1	1	NA	-	-
15:89804583:G:A	rs17240268	15	89804583	G	A	0.0895971	0.0711	111	ANPEP	missense_variant	Cholelithiasis	Cholelithiasis	89	all	-0.0972	0.015	10.09	-0.107751	0.0207749	6.66923	-0.08582	0.02154	4.1684	0.8	0.509	0	1	0	1	1	NA	-	-
15:90088702:C:T	rs121913502	15	90088702	C	T	7.12806e-05	8.292e-05	111	IDH2	missense_variant	Myeloid leukemia	Myeloid leukaemia	86	all	5.5133	0.4822	29.55	5.46235	0.482936	28.935	22.2473	8.7509	1.95821	1	0.987	1	1	1	1	1	NA	-	-
15:90088702:C:T	rs121913502	15	90088702	C	T	7.12806e-05	8.204e-05	111	IDH2	missense_variant	Other sepsis	Other septicaemia	9	all	2.88	0.4061	11.88	2.69826	0.424611	9.68011	4.8334	1.3919	3.28769	1	0.987	1	1	1	1	1	NA	1	1
15:90885359:T:G	rs7183988	15	90885359	T	G	0.473695	0.408	90	FES	missense_variant	Ischemic Heart Disease	Ischemic heart diseases	238	all	-0.0503	0.0064	14.42	-0.0590522	0.00822508	12.1552	-0.03694	0.0102	3.5319	NA	NA	0	1	0	1	1	NA	-	-
15:90885359:T:G	rs7183988	15	90885359	T	G	0.473695	0.408	90	FES	missense_variant	Angina pectoris	Angina pectoris	238	all	-0.0554	0.0081	11.09	-0.0593921	0.0105249	7.77699	-0.04965	0.01272	4.0236	NA	NA	0	1	0	1	1	NA	-	-
15:90885406:G:A	rs7177338	15	90885406	G	A	0.475151	0.408	90	FES	missense_variant	Hypertension	Hypertension	118	all	-0.0606	0.0048	35.92	-0.0560769	0.0057771	21.5495	-0.07065	0.00859	15.7193	NA	NA	0	0	0	0	1	NA	-	-
15:90885406:G:A	rs7177338	15	90885406	G	A	0.475151	0.408	90	FES	missense_variant	Essential hypertension	Hypertension, essential	118	all	-0.0601	0.0049	33.96	-0.056094	0.00578169	21.5293	-0.07011	0.00917	13.6746	NA	NA	0	0	0	0	1	NA	-	-
15:101029169:C:T	rs41531245	15	101029169	C	T	0.000860458	0.00786	207	LRRK1	missense_variant	Contracture of palmar fascia [Dupuytren's disease]	Palmar fascial fibromatosis [Dupuytren]	380	all	1.2865	0.1404	19.3	1.25931	0.260927	5.8567	1.29762	0.16657	14.1742	0.89	0.101	1	1	1	1	1	NA	1	1
15:101029169:C:T	rs41531245	15	101029169	C	T	0.000860458	0.00785	207	LRRK1	missense_variant	Fasciitis	Fibroblastic disorders	380	all	0.9195	0.1143	15.05	1.21542	0.248265	6.00889	0.83981	0.12881	10.1526	0.89	0.101	1	1	1	1	1	NA	1	1
15:101029169:C:T	rs41531245	15	101029169	C	T	0.000860458	0.00753	207	LRRK1	missense_variant	Umbilical hernia	Umbilical hernia	333	all	0.92	0.123	13.13	0.926201	0.372671	1.88793	0.91921	0.13028	11.765	0.89	0.101	1	1	1	1	1	NA	1	1
16:1953015:G:A	rs140185678	16	1953015	G	A	0.0349237	0.0454	331	RPL3L	missense_variant	Atrial fibrillation and flutter	Atrial fibrillation and flutter	49	all	0.168	0.0213	14.45	0.196012	0.0285962	11.1452	0.13281	0.03209	4.4579	0.98	0.992	0	1	0	0	1	NA	-	-
16:1953015:G:A	rs140185678	16	1953015	G	A	0.0349237	0.0449	331	RPL3L	missense_variant	Cardiac dysrhythmias	Cardiac arrhytmias	49	all	0.1169	0.0165	11.89	0.14424	0.0229857	9.45691	0.08808	0.02364	3.7122	0.98	0.992	0	1	0	0	1	NA	-	-
16:16163078:G:A	rs72653706	16	16163078	G	A	0.0018953	0.00243	596	ABCC6	stop_gained	Other congenital malformations of skin	Other congenital malformations of skin	493	all	2.3752	0.3667	10.03	2.52624	0.451768	7.64857	2.0834	0.62787	3.0429	NA	NA	1	1	1	1	0	Pathogenic	-	-
16:20349765:T:TTCTGCCAGA	rs111285796	16	20349765	T	TTCTGCCAGA	0.18257	0.226	262	UMOD	inframe_insertion	Hypertension	Hypertension	118	all	-0.0509	0.006	16.51	-0.0543384	0.00751599	12.3151	-0.0447	0.0101	5.0147	NA	NA	0	0	0	0	1	NA	-	-
16:20349765:T:TTCTGCCAGA	rs111285796	16	20349765	T	TTCTGCCAGA	0.18257	0.226	262	UMOD	inframe_insertion	Essential hypertension	Hypertension, essential	118	all	-0.0514	0.0062	16.08	-0.0541828	0.00752207	12.2305	-0.0456	0.01078	4.6337	NA	NA	0	0	0	0	1	NA	-	-
16:20349765:T:TTCTGCCAGA	rs111285796	16	20349765	T	TTCTGCCAGA	0.18257	0.226	262	UMOD	inframe_insertion	Chronic kidney disease (CKD)	Chronic kidney disease	413	all	-0.1406	0.017	15.86	-0.140681	0.0230674	8.9709	-0.14055	0.02518	7.6254	NA	NA	0	0	0	0	1	NA	-	-
16:20349765:T:TTCTGCCAGA	rs111285796	16	20349765	T	TTCTGCCAGA	0.18257	0.226	262	UMOD	inframe_insertion	Renal failure	Renal failure	413	all	-0.1021	0.0131	14.12	-0.0983991	0.0169824	8.16331	-0.10755	0.0207	6.6901	NA	NA	0	0	0	0	1	NA	-	-
16:20349765:T:TTCTGCCAGA	rs111285796	16	20349765	T	TTCTGCCAGA	0.18257	0.226	262	UMOD	inframe_insertion	Urinary calculus	Urolithiasis	416	all	0.0864	0.0156	7.49	0.124572	0.0218869	7.90015	0.04665	0.02232	1.4366	NA	NA	0	0	0	0	1	NA	-	-
16:27344882:A:G	rs1805010	16	27344882	A	G	0.453808	0.374	382	IL4R	missense_variant	Asthma	Asthma	19	all	0.0512	0.0068	13.14	0.0395979	0.00873495	5.236	0.06942	0.01098	9.5852	0	0	0	0	0	0	1	NA	-	-
16:27344882:A:G	rs1805010	16	27344882	A	G	0.453808	0.373	382	IL4R	missense_variant	Asthma	Childhood asthma (age<16)	19	all	0.0502	0.0083	8.81	0.0395979	0.00873495	5.236	0.14964	0.0268	7.6274	0	0	0	0	0	0	1	NA	-	-
16:28496323:C:G	rs180743	16	28496323	C	G	0.411802	0.47	434	APOBR	missense_variant	Overweight, obesity and other hyperalimentation	Obesity and other hyperalimentation	132	all	0.0665	0.0093	12.01	0.0663671	0.0120117	7.48265	0.06666	0.01477	5.1943	0.65	0	0	0	1	1	1	NA	-	-
16:28871920:A:G	rs7498665	16	28871920	A	G	0.399991	0.413	434	SH2B1	missense_variant	Obesity	Obesity	132	all	0.0677	0.0094	12.21	0.065486	0.0120759	7.23176	0.07113	0.01501	5.6664	0	0	0	0	0	0	1	NA	-	-
16:28871920:A:G	rs7498665	16	28871920	A	G	0.399991	0.413	434	SH2B1	missense_variant	Varicose veins of lower extremity	Varicose veins	266	all	0.051	0.0092	7.48	0.0779601	0.0136532	7.94709	0.02827	0.01254	1.6166	0	0	1	1	1	1	1	NA	1	1
16:50301163:C:A	rs78534766	16	50301163	C	A	0.00600284	0.0087	165	ADCY7	missense_variant	Inflammatory bowel disease and other gastroenteritis and colitis	Inflammatory bowel disease	299	all	0.4344	0.0759	7.97	0.400463	0.117348	3.19151	0.45886	0.0996	5.3892	1	0.823	0	0	0	0	1	NA	-	-
16:50729867:G:GC	rs199883290	16	50729867	G	GC	0.0185483	0.0151	165	NOD2	frameshift_variant	Regional enteritis	Crohn disease (strict definition, all UC cases excluded)	299	all	0.8675	0.0883	22.06	0.76214	0.095232	14.9157	1.51303	0.2357	9.8639	NA	NA	1	0	0	0	0	Conflicting_interpretations_of_pathogenicity,_association	-	-
16:50729867:G:GC	rs199883290	16	50729867	G	GC	0.0185483	0.0151	165	NOD2	frameshift_variant	Inflammatory bowel disease and other gastroenteritis and colitis	Inflammatory bowel disease	299	all	0.3374	0.0495	11.02	0.402308	0.0674597	8.60795	0.26159	0.07288	3.4796	NA	NA	1	0	0	0	0	Conflicting_interpretations_of_pathogenicity,_association	-	-
16:69167147:C:T	rs61185783	16	69167147	C	T	0.0377589	0.0691	1015	UTP4	missense_variant	Other non-epithelial cancer of skin	Other malignant neoplasms of skin (=non-melanoma skin cancer)	41	all	-0.1161	0.0211	7.42	-0.0679615	0.0330118	1.40316	-0.14939	0.02746	7.2759	0.98	0.764	1	1	1	1	1	NA	1	1
16:88713767:G:A	rs4782321	16	88713767	G	A	0.1501	0.158	22	CTU2	missense_variant	Varicose veins of lower extremity	Varicose veins	266	all	-0.1385	0.0138	22.87	-0.109016	0.0233448	5.52073	-0.15451	0.01718	18.6242	0.49	0.005	1	1	1	1	1	NA	1	1
16:88738326:A:G	rs7184427	16	88738326	A	G	0.154189	0.141	22	PIEZO1	missense_variant	Other disorders of veins	Other disorders of veins	269	all	-0.1923	0.0249	13.91	-0.201993	0.0832319	1.8173	-0.19138	0.02614	12.6128	0.99	0.014	1	1	1	0	1	NA	-	-
16:88742335:A:G	rs6500495	16	88742335	A	G	0.129518	0.121	22	PIEZO1	missense_variant	Varicose veins of lower extremity	Varicose veins	266	all	-0.1887	0.0136	43.31	-0.177636	0.0193545	19.3574	-0.19927	0.01899	25.0421	0	0	1	1	0	1	1	NA	-	-
16:89561665:G:A	rs9930567	16	89561665	G	A	0.208312	0.187	22	RPL13	missense_variant	Other non-epithelial cancer of skin	Other malignant neoplasms of skin (=non-melanoma skin cancer)	41	all	-0.1102	0.0118	20.12	-0.0699046	0.0156344	5.10913	-0.16296	0.01788	19.1089	0.72	0.021	1	0	1	0	1	NA	-	-
16:89561665:G:A	rs9930567	16	89561665	G	A	0.208312	0.187	22	RPL13	missense_variant	Dermatitis due to solar radiation	Radiation-related disorders of the skin and subcutaneous tissue	357	all	-0.131	0.0192	11.09	-0.083369	0.0319269	2.04473	-0.15771	0.02394	10.3496	0.72	0.021	1	1	1	1	1	NA	1	1
16:89561665:G:A	rs9930567	16	89561665	G	A	0.208312	0.187	22	RPL13	missense_variant	Chronic dermatitis due to solar radiation	Skin changes due to chronic exposure to nonionizing radiation	357	all	-0.1369	0.02	11.08	-0.084306	0.0325528	2.01761	-0.1689	0.02541	10.52	0.72	0.021	1	1	1	1	1	NA	1	1
16:89773358:G:C	rs17232910	16	89773358	G	C	0.090679	0.0586	22	FANCA	missense_variant	Other non-epithelial cancer of skin	Other malignant neoplasms of skin (=non-melanoma skin cancer)	41	all	0.1067	0.0175	9.02	0.061027	0.0217184	2.30493	0.19013	0.02933	10.0454	0.85	0	0	0	0	0	1	NA	-	-
16:89860743:C:T	rs141817469	16	89860743	C	T	0.0353119	0.0317	22	SPIRE2	missense_variant	Other non-epithelial cancer of skin	Other malignant neoplasms of skin (=non-melanoma skin cancer)	41	all	-0.1445	0.0264	7.35	-0.120168	0.0351732	3.19763	-0.17596	0.04001	4.9621	0.78	0	1	1	0	0	1	NA	-	-
16:89919709:C:T	rs1805007	16	89919709	C	T	0.104128	0.0663	22	MC1R	missense_variant	Other non-epithelial cancer of skin	Other malignant neoplasms of skin (=non-melanoma skin cancer)	41	all	0.3261	0.016	91.62	0.280345	0.0193363	46.9063	0.42544	0.02849	49.6943	0.99	0.987	0	0	0	1	0	Conflicting_interpretations_of_pathogenicity	-	-
16:89919709:C:T	rs1805007	16	89919709	C	T	0.104128	0.0662	22	MC1R	missense_variant	Chronic dermatitis due to solar radiation	Skin changes due to chronic exposure to nonionizing radiation	357	all	0.4682	0.0284	60.27	0.332845	0.0391392	16.7377	0.61903	0.04132	50.0189	0.99	0.987	0	0	0	1	1	NA	-	-
16:89919709:C:T	rs1805007	16	89919709	C	T	0.104128	0.0663	22	MC1R	missense_variant	Dermatitis due to solar radiation	Radiation-related disorders of the skin and subcutaneous tissue	357	all	0.4427	0.0273	58.28	0.32698	0.0384397	16.7457	0.56103	0.03887	46.4936	0.99	0.987	0	0	0	1	1	NA	-	-
16:89919709:C:T	rs1805007	16	89919709	C	T	0.104128	0.0663	22	MC1R	missense_variant	Malignant melanoma of skin	Malignant melanoma of skin	38	all	0.455	0.0412	27.63	0.449861	0.0418075	26.2757	0.62574	0.24142	2.0202	0.99	0.987	0	0	0	1	0	Conflicting_interpretations_of_pathogenicity	-	-
16:89919709:C:T	rs1805007	16	89919709	C	T	0.104128	0.0663	22	MC1R	missense_variant	Carcinoma in situ of skin	Carcinoma in situ of skin	83	all	0.4532	0.0505	18.57	0.438662	0.0690421	9.67693	0.46985	0.07395	9.6772	0.99	0.987	0	0	0	1	1	NA	-	-
16:89919709:C:T	rs1805007	16	89919709	C	T	0.104128	0.0663	22	MC1R	missense_variant	Melanocytic nevi	Melanocytic naevi	64	all	0.1603	0.0253	9.66	0.191653	0.0317726	8.79073	0.10643	0.04163	1.9757	0.99	0.987	1	1	1	1	0	Conflicting_interpretations_of_pathogenicity	-	-
16:89919709:C:T	rs1805007	16	89919709	C	T	0.104128	0.0663	22	MC1R	missense_variant	Melanoma in situ	Melanoma in situ	82	all	0.3754	0.0618	8.91	0.403141	0.0702997	8.00993	0.28117	0.12961	1.5221	0.99	0.987	1	1	1	1	0	Conflicting_interpretations_of_pathogenicity	-	-
17:2188471:C:T	rs903160	17	2188471	C	T	0.315905	0.334	432	SMG6	missense_variant	Osteoarthritis of knee	Gonarthrosis	367	all	0.048	0.0077	9.33	0.0574885	0.0103652	7.53491	0.03626	0.01151	2.7871	0.2	0	1	1	0	1	1	NA	-	-
17:2188471:C:T	rs903160	17	2188471	C	T	0.315905	0.334	432	SMG6	missense_variant	Internal derangement of knee	Internar derangement of knee	367	all	0.0508	0.0083	8.97	0.0714747	0.0122296	8.29386	0.03293	0.01138	2.419	0.2	0	1	1	0	1	1	NA	-	-
17:2188471:C:T	rs903160	17	2188471	C	T	0.315905	0.334	432	SMG6	missense_variant	Hypertension	Hypertension	118	all	0.0289	0.0051	7.88	0.0284009	0.0061845	5.35808	0.02992	0.00892	3.0981	0.2	0	0	0	1	0	1	NA	-	-
17:2299873:T:G	rs216195	17	2299873	T	G	0.301526	0.29	432	SMG6	missense_variant	Ischemic Heart Disease	Ischemic heart diseases	238	all	-0.0502	0.007	12.25	-0.0422263	0.00897925	5.59041	-0.06239	0.01105	7.7794	0.96	0.038	0	1	0	0	1	NA	-	-
17:2299873:T:G	rs216195	17	2299873	T	G	0.301526	0.291	432	SMG6	missense_variant	Angina pectoris	Angina pectoris	238	all	-0.0588	0.0088	10.57	-0.0522827	0.0115118	5.25326	-0.0681	0.01375	6.1364	0.96	0.038	0	1	0	0	1	NA	-	-
17:4044350:T:C	rs781831	17	4044350	T	C	0.40221	0.402	164	ZZEF1	missense_variant	Type 2 diabetes mellitus	Type 2 diabetes, strict (exclude DM1)	118	all	0.0481	0.0073	10.49	0.0389516	0.0103973	3.74607	0.05686	0.01013	7.695	0.67	0	0	0	0	0	1	NA	-	-
17:4632019:G:A	rs34210653	17	4632019	G	A	0.021113	0.00697	164	ALOX15	missense_variant	Nasal polyps	Nasal polyp	276	all	-0.9091	0.0924	22.12	-1.06771	0.117141	19.103	-0.64809	0.15029	4.7917	1	0.999	0	0	0	0	0	Benign	-	-
17:7226579:G:A	rs72839768	17	7226579	G	A	0.0246322	0.0199	601	DVL2	missense_variant	Female genital prolapse	Female genital prolapse	426	females	0.2145	0.0332	9.96	0.200301	0.0405722	6.10036	0.24345	0.05796	4.5741	1	0.916	1	1	1	1	1	NA	1	1
17:7260420:A:G	rs4562	17	7260420	A	G	0.389636	0.342	601	CLDN7	missense_variant	Essential hypertension	Hypertension, essential	118	all	0.0305	0.005	8.9	0.026045	0.00592403	4.95858	0.04208	0.0095	5.0238	0.48	0	1	1	1	1	1	NA	1	1
17:7260420:A:G	rs4562	17	7260420	A	G	0.389636	0.341	601	CLDN7	missense_variant	Hypertension	Hypertension	118	all	0.0297	0.0049	8.77	0.0257145	0.00591915	4.85472	0.03866	0.0089	4.8548	0.48	0	1	1	1	1	1	NA	1	1
17:7327526:G:T	rs11655578	17	7327526	G	T	0.209847	0.122	601	NEURL4	missense_variant	Uterine leiomyoma	Leiomyoma of uterus	61	females	0.0708	0.0127	7.64	0.0366046	0.0177921	1.40173	0.10579	0.01802	8.3645	0.99	0.99	1	1	1	1	1	NA	1	1
17:7426313:T:G	rs13290	17	7426313	T	G	0.346406	0.461	601	C17orf74	missense_variant	Uterine leiomyoma	Leiomyoma of uterus	61	females	0.0598	0.0094	9.76	0.0321615	0.0152675	1.45398	0.0766	0.01188	9.9476	0.99	0.978	1	1	1	1	1	NA	1	1
17:7445306:A:G	rs17856697	17	7445306	A	G	0.374196	0.285	601	CHRNB1	missense_variant	Hypertension	Hypertension	118	all	0.0275	0.005	7.34	0.0304635	0.00596482	6.48547	0.02016	0.00935	1.506	0.95	0.243	0	0	1	1	1	NA	-	-
17:9889451:G:A	rs17681684	17	9889451	G	A	0.332424	0.319	834	GLP2R	missense_variant	Type 2 diabetes mellitus	Type 2 diabetes, strict (exclude DM1)	118	all	0.0442	0.0076	8.24	0.0401414	0.0108325	3.67601	0.0481	0.01064	5.2099	0	0	0	0	0	0	1	NA	-	-
17:30784350:A:G	rs11867457	17	30784350	A	G	0.176272	0.199	850	CRLF3	missense_variant	Osteoarthritis of knee	Gonarthrosis	367	all	-0.0541	0.0094	8.12	-0.0420817	0.0128381	2.98052	-0.0679	0.01371	6.1356	0.99	0.804	1	1	1	1	1	NA	1	1
17:39872381:G:T	rs11557467	17	39872381	G	T	0.482773	0.44	102	ZPBP2	missense_variant	Chronic sinusitis	Chronic sinusitis	276	all	-0.0782	0.0132	8.46	-0.0929486	0.0276715	3.10665	-0.07379	0.01506	6.0169	0.92	0.266	1	1	1	1	1	NA	-	-
17:39872381:G:T	rs11557467	17	39872381	G	T	0.482773	0.441	102	ZPBP2	missense_variant	Atrial fibrillation and flutter	Atrial fibrillation and flutter	49	all	-0.0503	0.0086	8.36	-0.0532961	0.0111102	5.79306	-0.04581	0.01344	3.1859	0.92	0.266	0	1	0	1	1	NA	-	-
17:39872381:G:T	rs11557467	17	39872381	G	T	0.482773	0.44	102	ZPBP2	missense_variant	Cardiac dysrhythmias	Cardiac arrhytmias	49	all	-0.0363	0.0065	7.54	-0.0338431	0.00878262	3.93375	-0.0394	0.00981	4.2293	0.92	0.266	0	1	0	1	1	NA	-	-
17:39905943:G:A	rs2305480	17	39905943	G	A	0.470084	0.496	102	GSDMB	missense_variant	Inflammatory bowel disease and other gastroenteritis and colitis	Inflammatory bowel disease	299	all	0.0898	0.0135	10.58	0.0812242	0.0206215	4.08678	0.09619	0.01779	7.1955	0.92	0.087	0	0	0	0	1	NA	-	-
17:39905964:C:T	rs2305479	17	39905964	C	T	0.489675	0.451	102	GSDMB	missense_variant	Asthma	Asthma	19	all	-0.0803	0.0068	31.9	-0.0721333	0.00871279	15.9059	-0.09257	0.01068	17.3498	1	0.999	0	0	0	0	1	NA	-	-
17:39905964:C:T	rs2305479	17	39905964	C	T	0.489675	0.45	102	GSDMB	missense_variant	Asthma	Childhood asthma (age<16)	19	all	-0.0959	0.0083	30.37	-0.0721333	0.00871279	15.9059	-0.31283	0.02631	31.8741	1	0.999	0	0	0	0	1	NA	-	-
17:39905964:C:T	rs2305479	17	39905964	C	T	0.489675	0.451	102	GSDMB	missense_variant	Chronic airway obstruction	Chronic lower respiratory diseases	91	all	-0.0592	0.0072	15.91	-0.0312569	0.0126574	1.86865	-0.07234	0.00867	16.1353	1	0.999	1	1	1	1	1	NA	-	-
17:42570011:A:G	rs665268	17	42570011	A	G	0.286645	0.242	653	MLX	missense_variant	Type 2 diabetes mellitus	Type 2 diabetes, strict (exclude DM1)	118	all	0.0508	0.0081	9.54	0.0624113	0.0112585	7.52797	0.03863	0.01154	3.0874	0.82	0.006	0	1	0	1	1	NA	-	-
17:42672321:G:A	rs200210041	17	42672321	G	A	0.0140995	0.0123	653	PLEKHH3	missense_variant	Cataract	Disorders of lens	193	all	-0.1738	0.0307	7.81	-0.209225	0.0418325	6.24496	-0.13232	0.0453	2.457	0.99	0.999	0	1	0	1	1	NA	-	-
17:43057062:T:TG	rs80357906	17	43057062	T	TG	1.40015e-05	6.609e-05	653	BRCA1	frameshift_variant	Malignant neoplasm of female breast	Malignant neoplasm of breast, HR-negative	25	all	5.5759	0.9881	7.78	4.95785	1.03976	5.73091	11.3328	3.1733	3.44953	NA	NA	1	1	1	1	0	Pathogenic	-	-
17:43057062:T:TG	rs80357906	17	43057062	T	TG	1.40015e-05	6.346e-05	653	BRCA1	frameshift_variant	Malignant neoplasm of female breast	Malignant neoplasm of breast, HER2-negative	25	all	4.8441	0.8775	7.47	4.95785	1.03976	5.73091	4.5625	1.6356	2.27745	NA	NA	1	1	1	1	0	Pathogenic	-	-
17:44177159:T:G	rs7217858	17	44177159	T	G	0.290935	0.321	910	ASB16	missense_variant	Diverticulosis and diverticulitis	Diverticular disease of intestine	54	all	0.0425	0.0075	7.83	0.0444334	0.00910146	5.97878	0.03846	0.01329	2.4185	0.49	0	0	1	1	1	1	NA	-	-
17:46872756:T:C	rs4968281	17	46872756	T	C	0.26206	0.24	826	WNT9B	missense_variant	Hypertension	Hypertension	118	all	0.0323	0.0055	8.27	0.0363195	0.00667391	7.27836	0.02347	0.00995	1.7372	0.54	0	1	1	1	0	1	NA	-	-
17:48961770:T:C	rs2291725	17	48961770	T	C	0.472813	0.49	464	GIP	missense_variant	Hypertension	Hypertension	118	all	0.0335	0.0048	11.67	0.0326484	0.0057824	7.78499	0.03538	0.00845	4.5493	0.5	0	0	0	0	0	1	NA	-	-
17:48961770:T:C	rs2291725	17	48961770	T	C	0.472813	0.49	464	GIP	missense_variant	Essential hypertension	Hypertension, essential	118	all	0.0327	0.0049	10.72	0.0328529	0.00578703	7.86303	0.0323	0.00902	3.4628	0.5	0	0	0	0	0	1	NA	-	-
17:58370936:C:T	rs2257205	17	58370936	C	T	0.102613	0.142	990	RNF43	missense_variant	Hypertension	Hypertension	118	all	-0.0413	0.0075	7.48	-0.0197141	0.00949556	1.42158	-0.07681	0.01216	9.5668	0.79	0.902	1	1	1	1	1	NA	1	1
17:61412532:T:C	rs9907379	17	61412532	T	C	0.209635	0.173	417	C17orf82	non_coding_transcript_exon_variant	Hypertension	Hypertension	118	all	0.0373	0.006	9.32	0.0301434	0.00710684	4.65351	0.0549	0.01114	6.0817	NA	NA	0	0	1	1	1	NA	-	-
17:61412532:T:C	rs9907379	17	61412532	T	C	0.209635	0.174	417	C17orf82	non_coding_transcript_exon_variant	Essential hypertension	Hypertension, essential	118	all	0.037	0.0061	8.86	0.0302878	0.00711281	4.68598	0.05566	0.01189	5.5468	NA	NA	0	0	1	1	1	NA	-	-
17:61412532:T:C	rs9907379	17	61412532	T	C	0.209635	0.174	417	C17orf82	non_coding_transcript_exon_variant	Osteoarthritis of knee	Gonarthrosis	367	all	-0.052	0.0091	7.92	-0.0473822	0.0118311	4.20727	-0.05887	0.01435	4.3874	NA	NA	1	1	1	1	1	NA	1	1
17:61590660:G:C	rs61739273	17	61590660	G	C	0.149983	0.121	417	NACA2	missense_variant	Osteoarthritis of hip	Coxarthrosis,	370	all	0.0975	0.0134	12.48	0.104242	0.0168259	9.2354	0.08587	0.02211	3.9867	0.98	0.102	0	1	1	1	1	NA	-	-
17:69085137:A:G	rs77542162	17	69085137	A	G	0.0229727	0.00675	353	ABCA6	missense_variant	Disorders of lipoprotein metabolism and other lipidemias	Disorders of lipoprotein metabolism and other lipidaemias	123	all	0.1779	0.0231	13.85	0.164622	0.0244801	10.7546	0.28698	0.07023	4.3587	1	0.999	1	1	1	1	1	NA	-	-
17:69085137:A:G	rs77542162	17	69085137	A	G	0.0229727	0.0067	353	ABCA6	missense_variant	Hypercholesterolemia	Pure hypercholesterolaemia	123	all	0.1788	0.0242	12.85	0.171494	0.0252304	10.9718	0.26	0.08431	2.6896	1	0.999	1	1	1	1	1	NA	-	-
17:81645371:A:G	rs6420484	17	81645371	A	G	0.356814	0.39	215	TSPAN10	missense_variant	Cataract	Disorders of lens	193	all	-0.0639	0.007	19.04	-0.0790272	0.00970199	15.4227	-0.04721	0.01017	5.4663	0	0	0	1	1	1	1	NA	-	-
17:81645371:A:G	rs6420484	17	81645371	A	G	0.356814	0.39	215	TSPAN10	missense_variant	Other cataract	Other cataract	193	all	-0.0805	0.0093	17.2	-0.078151	0.0114425	11.0706	-0.08529	0.01614	6.8958	0	0	0	1	1	1	1	NA	-	-
17:81645371:A:G	rs6420484	17	81645371	A	G	0.356814	0.39	215	TSPAN10	missense_variant	Senile cataract	Senile cataract	193	all	-0.0553	0.0086	9.94	-0.0702803	0.014042	6.25287	-0.04637	0.01083	4.7348	0	0	0	1	1	1	1	NA	-	-
17:82831592:G:A	rs35653278	17	82831592	G	A	0.108852	0.142	1011	ZNF750	missense_variant	Seborrheic keratosis	Seborrhoeic keratosis	364	all	0.1458	0.0265	7.43	0.174887	0.0368875	5.67248	0.11482	0.03809	2.5889	0.99	0.871	1	1	1	1	1	NA	1	1
18:331717:C:T	rs149622251	18	331717	C	T	0.00620777	0.00267	995	COLEC12	missense_variant	Intraop and postproc comp and disorders of GU sys, NEC	Other disorders of the genitourinary system	427	all	0.9644	0.1748	7.47	0.919078	0.213548	4.77507	1.05627	0.30404	3.2902	0.99	0.861	1	1	1	0	1	NA	-	-
18:23540480:T:C	rs1805082	18	23540480	T	C	0.492254	0.494	750	NPC1	missense_variant	Type 2 diabetes mellitus	Type 2 diabetes, strict (exclude DM1)	118	all	-0.0429	0.0071	8.76	-0.0366704	0.0102121	3.48206	-0.04884	0.00995	6.036	0.74	0.021	0	1	1	1	1	NA	-	-
18:23540480:T:C	rs1805082	18	23540480	T	C	0.492254	0.494	750	NPC1	missense_variant	Essential hypertension	Hypertension, essential	118	all	-0.0287	0.0049	8.43	-0.0287595	0.00576829	6.20968	-0.02842	0.00903	2.7855	0.74	0.021	0	1	1	1	1	NA	-	-
18:23540480:T:C	rs1805082	18	23540480	T	C	0.492254	0.494	750	NPC1	missense_variant	Hypertension	Hypertension	118	all	-0.0274	0.0048	8.07	-0.0287546	0.00576368	6.21669	-0.02456	0.00845	2.4368	0.74	0.021	0	1	1	1	1	NA	-	-
18:31524751:A:G	rs2230234	18	31524751	A	G	0.084876	0.137	704	DSG2	missense_variant	Atrial fibrillation and flutter	Atrial fibrillation and flutter	49	all	0.0844	0.0137	9.13	0.0803474	0.0195297	4.41041	0.08843	0.01926	5.3534	1	0.871	1	1	1	0	1	NA	-	-
18:57655270:C:T	rs12968116	18	57655270	C	T	0.124623	0.117	377	ATP8B1	missense_variant	Cholelithiasis	Cholelithiasis	89	all	-0.0926	0.0123	13.22	-0.0882102	0.0178253	6.12637	-0.09656	0.01707	7.8074	0.65	0.99	0	1	0	1	1	NA	-	-
18:57655270:C:T	rs12968116	18	57655270	C	T	0.124623	0.117	377	ATP8B1	missense_variant	Cholelithiasis and cholecystitis	Cholelithiasis, broad definition with cholecystitis	89	all	-0.0891	0.0119	13.06	-0.0843412	0.0170044	6.15176	-0.09375	0.01679	7.6257	0.65	0.99	0	1	0	1	1	NA	-	-
19:1825928:TCTC:T	rs761206484	19	1825928	TCTC	T	0.204724	0.208	410	REXO1	inframe_deletion	Hypertension	Hypertension	118	all	-0.0432	0.0059	12.6	-0.0360604	0.00716236	6.32004	-0.05817	0.0104	7.6559	NA	NA	0	0	0	0	1	NA	-	-
19:1825928:TCTC:T	rs761206484	19	1825928	TCTC	T	0.204724	0.208	410	REXO1	inframe_deletion	Essential hypertension	Hypertension, essential	118	all	-0.0423	0.006	11.67	-0.0360285	0.00716805	6.30091	-0.05732	0.0111	6.6163	NA	NA	0	0	0	0	1	NA	-	-
19:2226677:G:A	rs3815308	19	2226677	G	A	0.442025	0.367	410	DOT1L	missense_variant	Osteoarthritis of knee	Gonarthrosis	367	all	0.043	0.0074	8.23	0.0288426	0.00976622	2.50253	0.06216	0.01133	7.39	0.83	0.007	0	0	0	0	1	NA	-	-
19:5832198:G:A	rs778805	19	5832198	G	A	0.301535	0.383	259	FUT6	missense_variant	Cholelithiasis	Cholelithiasis	89	all	0.0713	0.0084	16.73	0.0556071	0.0125057	5.05915	0.08408	0.0113	12.9983	0.98	0.786	0	1	0	1	1	NA	-	-
19:5832198:G:A	rs778805	19	5832198	G	A	0.301535	0.383	259	FUT6	missense_variant	Cholelithiasis and cholecystitis	Cholelithiasis, broad definition with cholecystitis	89	all	0.0679	0.0081	16.16	0.0533932	0.0119488	5.10367	0.08048	0.01111	12.3518	0.98	0.786	0	1	0	1	1	NA	-	-
19:5843773:A:T	rs3894326	19	5843773	A	T	0.0622916	0.0564	259	FUT3	missense_variant	Cholelithiasis and cholecystitis	Cholelithiasis, broad definition with cholecystitis	89	all	0.103	0.0162	9.67	0.104725	0.0223939	5.53486	0.10111	0.02351	4.7685	1	0.361	1	1	1	1	1	NA	-	1
19:5843773:A:T	rs3894326	19	5843773	A	T	0.0622916	0.0563	259	FUT3	missense_variant	Cholelithiasis	Cholelithiasis	89	all	0.1022	0.0167	9	0.106939	0.0234163	5.30527	0.09731	0.02391	4.3289	1	0.361	1	1	1	1	1	NA	-	1
19:6718376:G:C	rs2230199	19	6718376	G	C	0.219227	0.182	565	C3	missense_variant	Degeneration of macula and posterior pole of retina	Degeneration of macula and posterior pole	206	all	0.1193	0.018	10.48	0.107549	0.030567	3.36243	0.12556	0.02225	7.7774	0.68	0	0	0	0	0	0	Benign	-	-
19:6850756:C:T	rs36097961	19	6850756	C	T	0.0806438	0.129	565	VAV1	missense_variant	Adrenal hypofunction	Adrenocortical insufficiency	111	all	0.4059	0.0733	7.51	0.326964	0.114014	2.38362	0.46155	0.09571	5.8484	0.68	0.014	1	1	1	1	1	NA	1	1
19:8364439:G:A	rs116843064	19	8364439	G	A	0.0196913	0.0275	698	ANGPTL4	missense_variant	Ischemic Heart Disease	Ischemic heart diseases	238	all	-0.1338	0.0217	9.19	-0.157346	0.0304632	6.61922	-0.10977	0.03079	3.439	0.99	0.91	0	1	0	1	1	NA	-	-
19:8364439:G:A	rs116843064	19	8364439	G	A	0.0196913	0.0276	698	ANGPTL4	missense_variant	Angina pectoris	Angina pectoris	238	all	-0.1663	0.0276	8.8	-0.187843	0.0395805	5.68271	-0.1461	0.03841	3.8466	0.99	0.91	0	1	0	1	1	NA	-	-
19:10352442:G:C	rs34536443	19	10352442	G	C	0.0468392	0.0302	252	TYK2	missense_variant	Rheumatoid arthritis	Rheumatoid arthritis	400	all	-0.2728	0.0363	13.23	-0.237808	0.0501871	5.66678	-0.31133	0.05263	8.4803	1	0.973	0	0	0	0	1	NA	-	-
19:10352442:G:C	rs34536443	19	10352442	G	C	0.0468392	0.0304	252	TYK2	missense_variant	Rheumatoid arthritis with rheumatoid factor	Seropositive rheumatoid arthritis	400	all	-0.4115	0.0566	12.44	-0.58568	0.153754	3.85568	-0.3842	0.0609	9.5521	1	0.973	0	0	0	0	1	NA	-	-
19:10352442:G:C	rs34536443	19	10352442	G	C	0.0468392	0.0302	252	TYK2	missense_variant	Psoriasis	Psoriasis	362	all	-0.3342	0.0465	12.17	-0.479278	0.0744604	9.91326	-0.2414	0.05957	4.2946	1	0.973	0	0	0	0	1	NA	-	-
19:10352442:G:C	rs34536443	19	10352442	G	C	0.0468392	0.0305	252	TYK2	missense_variant	Psoriatic arthropathy	Psoriatic arthropathies	362	all	-0.529	0.082	9.95	-0.690733	0.141589	5.97091	-0.44729	0.10067	5.0521	1	0.973	0	0	0	0	1	NA	-	-
19:10352442:G:C	rs34536443	19	10352442	G	C	0.0468392	0.0307	252	TYK2	missense_variant	Other rheumatoid arthritis	Adult-onset Still disease	400	all	-0.2505	0.0401	9.38	-0.248478	0.0505413	6.05461	-0.254	0.0659	3.9351	1	0.973	0	0	0	0	1	NA	-	-
19:10352442:G:C	rs34536443	19	10352442	G	C	0.0468392	0.0303	252	TYK2	missense_variant	Sarcoidosis	Sarcoidosis	105	all	-0.4107	0.0746	7.44	-0.302776	0.135555	1.5933	-0.45757	0.08933	6.5197	1	0.973	1	1	1	1	1	NA	1	1
19:10359299:A:C	rs12720356	19	10359299	A	C	0.0969937	0.082	252	TYK2	missense_variant	Inflammatory bowel disease and other gastroenteritis and colitis	Inflammatory bowel disease	299	all	0.1344	0.0232	8.16	0.157647	0.033326	5.64969	0.11256	0.03235	3.299	0.96	0.968	0	0	0	0	1	NA	-	-
19:10364976:C:A	rs2304256	19	10364976	C	A	0.287131	0.254	252	TYK2	missense_variant	Enteropathic arthropathies	Psoriatic and enteropathic arthropathies	362	all	-0.2026	0.0302	10.72	-0.200332	0.0564075	3.41677	-0.20356	0.03574	7.909	0.95	0.021	0	0	0	0	1	NA	-	-
19:10631494:A:G	rs2288904	19	10631494	A	G	0.22323	0.176	252	SLC44A2	missense_variant	Acute pulmonary heart disease	Pulmonary embolism	262	all	0.1628	0.0191	16.82	0.178486	0.026681	10.6503	0.14633	0.02733	7.065	0	0	0	1	0	1	1	NA	-	-
19:10631494:A:G	rs2288904	19	10631494	A	G	0.22323	0.176	252	SLC44A2	missense_variant	Pulmonary heart disease	Pulmonary heart disease, diseases of pulmonary circulation	262	all	0.1533	0.018	16.81	0.166026	0.0248636	10.6142	0.13931	0.02604	7.054	0	0	0	1	0	1	1	NA	-	-
19:10631494:A:G	rs2288904	19	10631494	A	G	0.22323	0.176	252	SLC44A2	missense_variant	Phlebitis and thrombophlebitis	Phlebitis and thrombophlebitis (not including DVT)	261	all	0.11	0.0198	7.53	0.114419	0.0262981	4.86771	0.10414	0.0302	3.2484	0	0	1	1	1	1	1	NA	-	-
19:10923363:T:A	rs17850995	19	10923363	T	A	0.0686304	0.0566	252	YIPF2	missense_variant	Disorders of lipoprotein metabolism and other lipidemias	Disorders of lipoprotein metabolism and other lipidaemias	123	all	-0.1015	0.013	14.14	-0.0861958	0.0152975	7.7559	-0.14198	0.02493	7.9076	NA	NA	1	1	1	1	1	NA	-	-
19:10923363:T:A	rs17850995	19	10923363	T	A	0.0686304	0.0567	252	YIPF2	missense_variant	Hypercholesterolemia	Pure hypercholesterolaemia	123	all	-0.1044	0.0139	13.15	-0.0847995	0.0158039	7.09356	-0.1731	0.02961	8.2988	NA	NA	1	1	1	1	1	NA	-	-
19:11397501:G:A	rs2291516	19	11397501	G	A	0.097382	0.121	252	RGL3	missense_variant	Hypertension	Hypertension	118	all	0.053	0.0078	11.08	0.027763	0.00970188	2.37521	0.09801	0.01294	13.437	0.36	0.003	1	1	0	1	1	NA	-	-
19:11397501:G:A	rs2291516	19	11397501	G	A	0.097382	0.12	252	RGL3	missense_variant	Essential hypertension	Hypertension, essential	118	all	0.0484	0.008	8.94	0.0271148	0.00971026	2.28132	0.09166	0.01385	10.4364	0.36	0.003	1	1	0	1	1	NA	-	-
19:16325451:T:C	rs3745318	19	16325451	T	C	0.252163	0.216	726	KLF2	missense_variant	Varicose veins of lower extremity	Varicose veins	266	all	-0.0613	0.0108	7.91	-0.0407843	0.0154162	2.08854	-0.08088	0.01504	7.1216	0.79	0	1	1	1	1	1	NA	1	1
19:16989740:A:T	rs61744414	19	16989740	A	T	0.0190816	0.0136	726	CPAMD8	missense_variant	Other cataract	Other cataract	193	all	0.2047	0.0337	8.91	0.187842	0.0384809	5.97748	0.26046	0.06985	3.7163	0.99	0.628	1	1	1	1	1	NA	1	1
19:16989740:A:T	rs61744414	19	16989740	A	T	0.0190816	0.0137	726	CPAMD8	missense_variant	Cataract	Disorders of lens	193	all	0.1559	0.0263	8.49	0.175464	0.0327835	7.06105	0.12031	0.04426	2.1825	0.99	0.628	1	1	1	1	1	NA	1	1
19:18667635:C:G	rs10421503	19	18667635	C	G	0.379554	0.3	196	KLHL26	missense_variant	Diaphragmatic hernia	Diaphragmatic hernia	303	all	-0.0448	0.0079	7.8	-0.0406987	0.00868146	5.55927	-0.06583	0.01956	3.1178	NA	NA	1	1	1	1	1	NA	1	1
19:19219115:C:T	rs2228603	19	19219115	C	T	0.0753601	0.0697	196	NCAN	missense_variant	Malignant neoplasm of liver and intrahepatic bile ducts	Malignant neoplasm of liver and intrahepatic bile ducts	36	all	0.4847	0.0846	8	0.394947	0.10551	3.7407	0.64595	0.14146	5.3043	0.78	0.752	0	0	1	1	1	NA	-	-
19:19268740:C:T	rs58542926	19	19268740	C	T	0.075131	0.0643	196	TM6SF2	missense_variant	Hypercholesterolemia	Pure hypercholesterolaemia	123	all	-0.1249	0.0134	19.92	-0.125421	0.0152455	15.7161	-0.12296	0.02813	4.909	0.84	0.546	0	0	0	0	1	NA	-	-
19:19268740:C:T	rs58542926	19	19268740	C	T	0.075131	0.0642	196	TM6SF2	missense_variant	Disorders of lipoprotein metabolism and other lipidemias	Disorders of lipoprotein metabolism and other lipidaemias	123	all	-0.1142	0.0125	19.23	-0.118986	0.0147332	15.1745	-0.10191	0.02351	4.8343	0.84	0.546	0	0	0	0	1	NA	-	-
19:19268740:C:T	rs58542926	19	19268740	C	T	0.075131	0.0642	196	TM6SF2	missense_variant	Other diseases of liver	Other diseases of liver	267	all	0.2406	0.0311	13.97	0.242933	0.0377795	9.89499	0.23564	0.05492	4.7488	0.84	0.546	0	0	0	1	1	NA	-	-
19:19268740:C:T	rs58542926	19	19268740	C	T	0.075131	0.0642	196	TM6SF2	missense_variant	Type 2 diabetes mellitus	Type 2 diabetes, strict (exclude DM1)	118	all	0.0776	0.0139	7.66	0.0905573	0.0189189	5.77053	0.06258	0.02037	2.6728	0.84	0.546	0	0	0	0	1	NA	-	-
19:19269704:A:G	rs187429064	19	19269704	A	G	0.0137533	0.0506	196	TM6SF2	missense_variant	Malignant neoplasm of liver and intrahepatic bile ducts	Malignant neoplasm of liver and intrahepatic bile ducts	36	all	0.9016	0.1357	10.52	0.628295	0.219687	2.37293	1.07001	0.17248	9.2581	1	0.641	1	1	0	1	1	NA	-	-
19:19269704:A:G	rs187429064	19	19269704	A	G	0.0137533	0.0505	196	TM6SF2	missense_variant	Alcoholic liver damage	Alcoholic liver disease	17	all	0.4411	0.0732	8.77	0.530323	0.165002	2.88311	0.41926	0.08169	6.5431	1	0.641	1	1	0	1	1	NA	-	-
19:39248515:T:G	rs74597329	19	39248515	T	G	0.300369	0.264	668	IFNL4	missense_variant	Ovarian cyst	Ovarian cyst	447	females	-0.0821	0.0131	9.44	-0.0873525	0.0231316	3.79818	-0.07967	0.0159	6.2629	0.52	0	1	1	1	1	1	NA	1	1
19:40605163:G:A	rs2303729	19	40605163	G	A	0.433048	0.484	754	LTBP4	missense_variant	Inguinal hernia	Inguinal hernia	314	all	0.0486	0.0082	8.44	0.0488093	0.0115398	4.63065	0.04845	0.01177	4.4155	0.54	0	1	1	1	1	1	NA	1	1
19:40611394:G:A	rs34093919	19	40611394	G	A	0.0124346	0.0206	754	LTBP4	missense_variant	Aortic aneurysm and dissection	Aortic aneurysm	239	all	-0.49	0.0814	8.75	-0.637112	0.18156	3.34714	-0.45301	0.0911	6.1808	1	0.274	1	1	1	1	1	NA	1	1
19:44647342:G:A	rs1058402	19	44647342	G	A	0.0460078	0.0453	1	PVR	missense_variant	Disorders of lipoprotein metabolism and other lipidemias	Disorders of lipoprotein metabolism and other lipidaemias	123	all	-0.0978	0.0154	9.69	-0.114167	0.0185735	9.10188	-0.06207	0.02748	1.6219	0.24	0.003	1	1	1	1	1	NA	-	-
19:44812188:G:A	rs28399653	19	44812188	G	A	0.0333606	0.0152	1	BCAM	missense_variant	Hypercholesterolemia	Pure hypercholesterolaemia	123	all	-0.1677	0.021	14.8	-0.147028	0.0226568	10.0644	-0.29765	0.0568	6.7944	0.86	0.011	1	1	1	1	1	NA	-	-
19:44813331:G:A	rs28399654	19	44813331	G	A	0.0333568	0.0151	1	BCAM	missense_variant	Disorders of lipoprotein metabolism and other lipidemias	Disorders of lipoprotein metabolism and other lipidaemias	123	all	-0.1747	0.0199	17.7	-0.145288	0.0219132	10.4745	-0.31714	0.04821	10.3231	0.61	0	1	1	1	1	1	NA	-	-
19:44819647:C:T	rs149302547	19	44819647	C	T	0.00202768	0.00169	1	BCAM	missense_variant	Dementias	Dementia	145	all	1.1768	0.1867	9.54	0.825132	0.363219	1.63633	1.30296	0.21758	8.674	1	0.709	1	1	0	0	1	NA	-	-
19:44819647:C:T	rs149302547	19	44819647	C	T	0.00202768	0.00169	1	BCAM	missense_variant	Alzheimer's disease	Alzheimer disease	145	all	1.4228	0.2364	8.76	1.18142	0.371723	2.8292	1.58671	0.30627	6.6558	1	0.709	1	1	0	0	1	NA	-	-
19:44908684:T:C	rs429358	19	44908684	T	C	0.155829	0.182	1	APOE	missense_variant	Dementias	Dementia	145	all	1.0506	0.0201	595.22	0.895519	0.0354881	139.774	1.12374	0.0243828	462.994	0	0.001	0	0	0	0	1	NA	-	-
19:44908684:T:C	rs429358	19	44908684	T	C	0.155829	0.182	1	APOE	missense_variant	Alzheimer's disease	Alzheimer disease	145	all	1.2128	0.028	409.01	1.06694	0.0486082	106.06	1.2852	0.03426	307.232	0	0.001	0	0	0	0	0	Conflicting_interpretations_of_pathogenicity,_other,_risk_factor	-	-
19:44908684:T:C	rs429358	19	44908684	T	C	0.155829	0.178	1	APOE	missense_variant	Vascular dementia	Vascular dementia	165	all	0.9029	0.0506	70.43	0.818669	0.0754117	26.7287	0.97208	0.0683	45.2353	0	0.001	0	1	0	1	1	NA	-	-
19:44908684:T:C	rs429358	19	44908684	T	C	0.155829	0.182	1	APOE	missense_variant	Oth symptoms and signs w cognitive functions and awareness	Other symptoms and signs involving cognitive functions and awareness	411	all	0.2869	0.0173	61.07	0.259546	0.0288843	18.5899	0.30225	0.0216	43.7459	0	0.001	0	0	0	0	1	NA	-	-
19:44908684:T:C	rs429358	19	44908684	T	C	0.155829	0.178	1	APOE	missense_variant	Delirium due to known physiological condition	Delirium, not induced by alcohol and other psychoactive substances	143	all	0.469	0.0359	38.22	0.509069	0.0504571	23.2097	0.42775	0.05117	16.1987	0	0.001	1	1	1	1	1	NA	1	1
19:44908684:T:C	rs429358	19	44908684	T	C	0.155829	0.178	1	APOE	missense_variant	Other mental disorders due to known physiological condition	Other mental disorders due to brain damage and dysfunction and to physical disease	151	all	0.5004	0.0439	29.32	0.435625	0.092014	5.65803	0.51949	0.05001	24.5461	0	0.001	0	0	0	0	1	NA	-	-
19:44908684:T:C	rs429358	19	44908684	T	C	0.155829	0.178	1	APOE	missense_variant	Memory loss	Memory loss	411	all	0.3524	0.0406	17.42	0.164979	0.0669656	1.86159	0.4612	0.05101	18.8105	0	0.001	0	0	0	0	1	NA	-	-
19:44908684:T:C	rs429358	19	44908684	T	C	0.155829	0.182	1	APOE	missense_variant	Type 2 diabetes mellitus	Type 2 diabetes, strict (exclude DM1)	118	all	-0.0834	0.0097	17.2	-0.0691015	0.0143309	5.847	-0.0953	0.01309	12.4841	0	0.001	0	0	0	0	1	NA	-	-
19:44908684:T:C	rs429358	19	44908684	T	C	0.155829	0.182	1	APOE	missense_variant	Symptoms and signs concerning food and fluid intake	Symptoms and signs concerning food and fluid intake	502	all	0.113	0.0197	8.01	0.113827	0.0218248	6.73677	0.10919	0.04581	1.7659	0	0.001	1	1	1	1	1	NA	1	1
19:44908684:T:C	rs429358	19	44908684	T	C	0.155829	0.182	1	APOE	missense_variant	Cholelithiasis	Cholelithiasis	89	all	-0.0613	0.0108	7.85	-0.0617649	0.0161647	3.87641	-0.06096	0.01454	4.5593	0	0.001	1	1	1	1	1	NA	1	1
19:44908684:T:C	rs429358	19	44908684	T	C	0.155829	0.182	1	APOE	missense_variant	Cholelithiasis and cholecystitis	Cholelithiasis, broad definition with cholecystitis	89	all	-0.0587	0.0105	7.66	-0.0570449	0.0154255	3.66309	-0.06007	0.0143	4.5749	0	0.001	1	1	1	1	1	NA	1	1
19:44908822:C:T	rs7412	19	44908822	C	T	0.0805203	0.0536	1	APOE	missense_variant	Disorders of lipoprotein metabolism and other lipidemias	Disorders of lipoprotein metabolism and other lipidaemias	123	all	-0.3327	0.0129	145.37	-0.304911	0.0148322	93.18	-0.4207	0.02637	56.5636	1	1	0	1	0	0	0	drug_response	-	-
19:44908822:C:T	rs7412	19	44908822	C	T	0.0805203	0.0541	1	APOE	missense_variant	Hypercholesterolemia	Pure hypercholesterolaemia	123	all	-0.3279	0.0138	124.26	-0.308088	0.0153503	88.8735	-0.41111	0.03141	38.424	1	1	0	1	0	0	0	drug_response	-	-
19:44908822:C:T	rs7412	19	44908822	C	T	0.0805203	0.0537	1	APOE	missense_variant	Ischemic Heart Disease	Ischemic heart diseases	238	all	-0.1532	0.0127	32.6	-0.14101	0.0155128	19.0039	-0.17841	0.02231	14.8891	1	1	0	0	0	0	1	NA	-	-
19:44908822:C:T	rs7412	19	44908822	C	T	0.0805203	0.054	1	APOE	missense_variant	Angina pectoris	Angina pectoris	238	all	-0.1726	0.0162	25.64	-0.160649	0.0200474	14.9526	-0.19561	0.02774	11.7493	1	1	0	0	0	0	1	NA	-	-
19:44908822:C:T	rs7412	19	44908822	C	T	0.0805203	0.0542	1	APOE	missense_variant	Unstable angina (intermediate coronary syndrome)	Unstable angina pectoris	238	all	-0.161	0.0274	8.36	-0.143166	0.0376419	3.84547	-0.18111	0.04003	5.2184	1	1	0	0	0	0	1	NA	-	-
19:44945208:T:G	rs5167	19	44945208	T	G	0.350479	0.414	1	APOC4-APOC2	missense_variant	Dementias	Dementia	145	all	0.2419	0.0155	54.07	0.189724	0.0337394	7.72713	0.25583	0.01747	47.834	0	0	0	0	0	0	1	NA	-	-
19:44945208:T:G	rs5167	19	44945208	T	G	0.350479	0.414	1	APOC4-APOC2	missense_variant	Alzheimer's disease	Alzheimer disease	145	all	0.2962	0.0215	42.43	0.267208	0.0489556	7.31779	0.30315	0.02394	36.0126	0	0	0	0	0	0	1	NA	-	-
19:44945208:T:G	rs5167	19	44945208	T	G	0.350479	0.413	1	APOC4-APOC2	missense_variant	Vascular dementia	Vascular dementia	165	all	0.2252	0.0383	8.39	0.174479	0.0727283	1.78416	0.24462	0.04504	7.2529	0	0	1	1	1	1	1	NA	1	1
19:44992837:C:T	rs150484293	19	44992837	C	T	0.00345329	0.000696	1	CLPTM1	missense_variant	Dementias	Dementia	145	all	0.9983	0.1827	7.33	0.875997	0.21357	4.38706	1.33193	0.35283	3.7958	NA	NA	1	1	0	0	1	NA	-	-
19:45093377:A:G	rs75282681	19	45093377	A	G	0.163712	0.169	1	PPP1R37	missense_variant	Alzheimer's disease	Alzheimer disease	145	all	-0.1645	0.0282	8.28	-0.151785	0.0655877	1.68498	-0.16739	0.0312	7.0907	0.43	0	0	0	0	0	1	NA	-	-
19:45213106:C:T	rs189063316	19	45213106	C	T	0.0179118	0.0211	1	EXOC3L2	missense_variant	Dementias	Dementia	145	all	0.4287	0.0541	14.62	0.356023	0.111457	2.85328	0.45113	0.06192	12.4966	0.96	0.099	0	0	0	0	1	NA	-	-
19:45224801:T:C	rs10411314	19	45224801	T	C	0.0423776	0.0938	1	EXOC3L2	missense_variant	Alzheimer's disease	Alzheimer disease	145	all	0.3929	0.0392	22.94	0.292464	0.121546	1.79266	0.40452	0.04139	21.8392	0	0	0	0	0	0	1	NA	-	-
19:45678134:G:C	rs1800437	19	45678134	G	C	0.192949	0.257	1	GIPR	missense_variant	Obesity	Obesity	132	all	-0.0818	0.0114	12.22	-0.0538227	0.0152313	3.38744	-0.11699	0.01707	11.1471	0.95	0.999	0	0	0	0	1	NA	-	-
19:45678134:G:C	rs1800437	19	45678134	G	C	0.192949	0.257	1	GIPR	missense_variant	Overweight, obesity and other hyperalimentation	Obesity and other hyperalimentation	132	all	-0.0806	0.0113	11.97	-0.0515035	0.0151699	3.16367	-0.11738	0.01703	11.2607	0.95	0.999	0	0	0	0	1	NA	-	-
19:45678134:G:C	rs1800437	19	45678134	G	C	0.192949	0.257	1	GIPR	missense_variant	Cholelithiasis	Cholelithiasis	89	all	-0.0613	0.0096	9.8	-0.0524784	0.0147752	3.41724	-0.06773	0.01259	7.1254	0.95	0.999	1	1	1	1	1	NA	1	1
19:45678134:G:C	rs1800437	19	45678134	G	C	0.192949	0.257	1	GIPR	missense_variant	Cholelithiasis and cholecystitis	Cholelithiasis, broad definition with cholecystitis	89	all	-0.0594	0.0093	9.76	-0.0495169	0.0141057	3.3493	-0.06707	0.01239	7.2111	0.95	0.999	1	1	1	1	1	NA	1	1
19:45765644:C:T	rs2341097	19	45765644	C	T	0.358541	0.298	1	SIX5	missense_variant	Cholelithiasis and cholecystitis	Cholelithiasis, broad definition with cholecystitis	89	all	0.062	0.0082	13.28	0.0493234	0.0114478	4.78427	0.07548	0.01185	9.7233	0.99	0.169	1	1	1	1	1	NA	1	1
19:45765644:C:T	rs2341097	19	45765644	C	T	0.358541	0.298	1	SIX5	missense_variant	Cholelithiasis	Cholelithiasis	89	all	0.062	0.0085	12.51	0.0458714	0.0119881	3.88598	0.07821	0.01205	10.0658	0.99	0.169	1	1	1	1	1	NA	1	1
19:48703417:G:A	rs601338	19	48703417	G	A	0.489472	0.375	27	FUT2	stop_gained	Cholelithiasis and cholecystitis	Cholelithiasis, broad definition with cholecystitis	89	all	0.0638	0.0079	15.33	0.0909776	0.0110859	15.643	0.03639	0.01115	2.9569	NA	NA	0	0	0	0	1	NA	-	-
19:48703417:G:A	rs601338	19	48703417	G	A	0.489472	0.375	27	FUT2	stop_gained	Cholelithiasis	Cholelithiasis	89	all	0.065	0.0081	14.97	0.0929115	0.011606	14.9243	0.03844	0.01134	3.1548	NA	NA	0	0	0	0	1	NA	-	-
19:48703417:G:A	rs601338	19	48703417	G	A	0.489472	0.375	27	FUT2	stop_gained	Hypertension	Hypertension	118	all	0.0362	0.0048	13.25	0.0391386	0.00579513	10.8413	0.02973	0.0087	3.2006	NA	NA	1	0	1	0	1	NA	-	-
19:48703417:G:A	rs601338	19	48703417	G	A	0.489472	0.375	27	FUT2	stop_gained	Essential hypertension	Hypertension, essential	118	all	0.0367	0.0049	13.05	0.0393165	0.0057998	10.917	0.02994	0.00929	2.8963	NA	NA	1	0	1	0	1	NA	-	-
19:48703417:G:A	rs601338	19	48703417	G	A	0.489472	0.375	27	FUT2	stop_gained	Duodenal ulcer	Duodenal ulcer	305	all	0.1404	0.0194	12.37	0.158401	0.0242701	10.172	0.10874	0.03213	3.1468	NA	NA	1	1	1	1	1	NA	1	1
19:48703417:G:A	rs601338	19	48703417	G	A	0.489472	0.376	27	FUT2	stop_gained	Viral and other specified intestinal infections	Viral and other specified intestinal infections	15	all	-0.1231	0.0194	9.64	-0.130063	0.0442608	2.48184	-0.12149	0.02161	7.7235	NA	NA	0	0	0	0	1	NA	-	-
19:48703728:G:A	rs602662	19	48703728	G	A	0.461932	0.415	27	FUT2	missense_variant	Disorders of lipoprotein metabolism and other lipidemias	Disorders of lipoprotein metabolism and other lipidaemias	123	all	0.0417	0.0064	10.16	0.0480881	0.00767679	9.42596	0.02726	0.01156	1.7346	0.93	0.982	0	0	0	0	1	NA	-	-
19:48703728:G:A	rs602662	19	48703728	G	A	0.461932	0.414	27	FUT2	missense_variant	Hypercholesterolemia	Pure hypercholesterolaemia	123	all	0.0444	0.0069	9.96	0.0492755	0.00792917	9.28818	0.02948	0.01381	1.4842	0.93	0.982	0	0	0	0	1	NA	-	-
19:49465749:C:G	rs150414818	19	49465749	C	G	0.00101193	0.00979	27	ALDH16A1	missense_variant	Gout	Gout	386	all	2.1883	0.1127	83.31	1.74171	0.200387	17.4474	2.39478	0.13624	68.4385	0.87	0.897	1	1	1	1	1	NA	-	-
19:49636675:C:T	rs61760904	19	49636675	C	T	0.007487	0.00498	27	RRAS	missense_variant	Hypertension	Hypertension	118	all	0.1633	0.0287	7.9	0.152859	0.032656	5.54418	0.1985	0.06006	3.0223	0.98	0.797	1	0	1	0	1	NA	-	-
19:50858501:T:C	rs17632542	19	50858501	T	C	0.0736324	0.0679	366	KLK3	missense_variant	Hyperplasia of prostate	Hyperplasia of prostate	440	males	-0.145	0.0191	13.5	-0.106929	0.0257467	4.48416	-0.19154	0.02847	10.7634	0.96	0.034	1	1	1	1	1	NA	-	-
19:55368304:C:T	rs4252548	19	55368304	C	T	0.02171	0.0258	261	IL11	missense_variant	Osteoarthritis of hip	Coxarthrosis,	370	all	0.2526	0.0298	16.64	0.265243	0.0392355	10.861	0.23531	0.04577	6.5629	0.99	0.922	0	1	0	1	1	NA	-	-
20:2309687:C:A	rs214803	20	2309687	C	A	0.179071	0.146	62	TGM3	missense_variant	Other non-epithelial cancer of skin	Other malignant neoplasms of skin (=non-melanoma skin cancer)	41	all	-0.1703	0.0123	43.12	-0.170864	0.0158048	26.5147	-0.16953	0.01945	17.5454	0.69	0.041	0	0	0	0	1	NA	-	-
20:5967581:G:A	rs16991615	20	5967581	G	A	0.0647527	0.0215	684	MCM8	missense_variant	Excessive, frequent and irregular menstruation	Excessive, freguent and irrelgular menstruation	435	females	0.135	0.0217	9.3	0.143983	0.0259421	7.54457	0.11403	0.03961	2.3993	0.87	0.062	0	1	0	1	1	NA	-	-
20:5967581:G:A	rs16991615	20	5967581	G	A	0.0647527	0.0211	684	MCM8	missense_variant	Uterine leiomyoma	Leiomyoma of uterus	61	females	0.1407	0.0234	8.72	0.130517	0.0285153	5.32656	0.16193	0.04114	4.0817	0.87	0.062	1	1	1	1	1	NA	-	-
20:33019745:G:C	rs61734341	20	33019745	G	C	0.0629076	0.0195	837	BPIFB2	missense_variant	Other non-epithelial cancer of skin	Other malignant neoplasms of skin (=non-melanoma skin cancer)	41	all	0.1307	0.0225	8.23	0.118802	0.0251008	5.65519	0.17812	0.05021	3.41	0.99	0.866	0	0	1	1	1	NA	-	-
20:33678328:C:T	rs35385772	20	33678328	C	T	0.0273705	0.0511	837	E2F1	missense_variant	Hyperplasia of prostate	Hyperplasia of prostate	440	males	-0.1455	0.0257	7.84	-0.124913	0.0415741	2.57522	-0.15808	0.0326	5.9063	0.04	0	1	1	1	1	1	NA	1	1
20:35176751:A:G	rs867186	20	35176751	A	G	0.087283	0.132	84	PROCR	missense_variant	Phlebitis and thrombophlebitis	Phlebitis and thrombophlebitis (not including DVT)	261	all	0.1695	0.0248	11.06	0.180961	0.0362746	6.21607	0.15937	0.03406	5.5403	0.82	0.073	1	1	1	1	1	NA	-	-
20:35384111:C:T	rs4911494	20	35384111	C	T	0.367805	0.428	84	UQCC1	missense_variant	Hallux valgus (Bunion)	Hallux valgus (acquired)	388	all	0.1577	0.0123	36.72	0.142944	0.0179952	14.7062	0.17073	0.01693	23.1854	0.52	0	1	1	1	1	1	NA	1	1
20:35384111:C:T	rs4911494	20	35384111	C	T	0.367805	0.428	84	UQCC1	missense_variant	Osteoarthritis of knee	Gonarthrosis	367	all	0.0828	0.0075	27.92	0.0934058	0.0101378	19.5013	0.07025	0.011	9.7618	0.52	0	0	0	0	0	1	NA	-	-
20:35384111:C:T	rs4911494	20	35384111	C	T	0.367805	0.429	84	UQCC1	missense_variant	Internal derangement of knee	Internar derangement of knee	367	all	0.0828	0.0081	24.02	0.0994792	0.0119789	15.9991	0.06894	0.01089	9.6172	0.52	0	0	0	0	0	1	NA	-	-
20:35384111:C:T	rs4911494	20	35384111	C	T	0.367805	0.427	84	UQCC1	missense_variant	Diaphragmatic hernia	Diaphragmatic hernia	303	all	0.0481	0.0079	8.89	0.0464303	0.00879738	6.88344	0.05522	0.01825	2.6054	0.52	0	1	1	1	1	1	NA	1	1
20:44413724:C:T	rs1800961	20	44413724	C	T	0.0313698	0.0453	41	HNF4A	missense_variant	Cholelithiasis	Cholelithiasis	89	all	0.3322	0.0203	59.3	0.273803	0.0307654	18.2518	0.37741	0.02708	43.4169	0.68	0.003	0	1	0	1	1	NA	-	-
20:44413724:C:T	rs1800961	20	44413724	C	T	0.0313698	0.0453	41	HNF4A	missense_variant	Cholelithiasis and cholecystitis	Cholelithiasis, broad definition with cholecystitis	89	all	0.3171	0.0198	57.2	0.260353	0.0295215	17.9378	0.3631	0.0266	41.7063	0.68	0.003	0	1	0	1	1	NA	-	-
20:59194085:G:C	rs55786258	20	59194085	G	C	0.187641	0.25	239	ZNF831	missense_variant	Hypertension	Hypertension	118	all	0.051	0.0059	17.43	0.0423542	0.00737173	8.03784	0.06617	0.00973	10.9889	0.28	0.073	0	0	0	0	1	NA	-	-
20:59194085:G:C	rs55786258	20	59194085	G	C	0.187641	0.249	239	ZNF831	missense_variant	Essential hypertension	Hypertension, essential	118	all	0.0468	0.006	14.16	0.0421896	0.00737765	7.96889	0.05603	0.01039	7.1524	0.28	0.073	0	0	0	0	1	NA	-	-
20:62322716:T:C	rs6143021	20	62322716	T	C	0.26233	0.173	186	LAMA5	missense_variant	Benign neoplasm of colon, rectum, anus and anal canal	Benign neoplasm of colon, rectum, anus and anal canal	54	all	-0.103	0.011	20.26	-0.0957862	0.0134665	11.9445	-0.11701	0.01884	9.2788	0	0	1	1	1	1	1	NA	-	1
20:62475466:G:C	rs200383755	20	62475466	G	C	0.007267	0.00275	186	GATA5	missense_variant	Hyperplasia of prostate	Hyperplasia of prostate	440	males	-0.4472	0.0735	8.93	-0.488262	0.0870549	7.69061	-0.34508	0.13736	1.9209	1	0.956	0	1	0	1	1	NA	-	-
20:63678201:C:T	rs41309367	20	63678201	C	T	0.331243	0.263	696	RTEL1-TNFRSF6B	missense_variant	Inflammatory bowel disease and other gastroenteritis and colitis	Inflammatory bowel disease	299	all	0.0923	0.0149	9.22	0.0827165	0.0220487	3.7551	0.10037	0.02024	6.1491	0.88	0	0	0	0	1	1	NA	-	-
20:63678201:C:T	rs41309367	20	63678201	C	T	0.331243	0.263	696	RTEL1-TNFRSF6B	missense_variant	Ulcerative colitis	Ulcerative colitis (strict definition, all Crohn cases excluded)	299	all	0.1123	0.0202	7.57	0.0892399	0.0261613	3.18916	0.14629	0.03177	5.3853	0.88	0	0	0	0	1	1	NA	-	-
20:63694757:A:C	rs3208008	20	63694757	A	C	0.252011	0.201	696	RTEL1	missense_variant	Other and unspecified dermatitis	Other and unspecified dermatitis	342	all	0.0885	0.0153	8.13	0.111924	0.0377561	2.51815	0.08392	0.01675	6.2612	0.88	0	0	0	0	0	1	NA	-	-
20:63694757:A:C	rs3208008	20	63694757	A	C	0.252011	0.201	696	RTEL1	missense_variant	Asthma	Asthma	19	all	0.0455	0.008	7.84	0.0397417	0.0100788	4.09455	0.05565	0.0133	4.5422	0.88	0	0	1	0	1	1	NA	-	-
20:63978317:A:G	rs817348	20	63978317	A	G	0.172568	0.172	696	SAMD10	missense_variant	Varicose veins of lower extremity	Varicose veins	266	all	-0.0698	0.0122	8	-0.0556987	0.0180803	2.68495	-0.08154	0.01648	6.1243	NA	NA	0	1	1	1	1	NA	-	-
21:42732093:G:A	rs371874687	21	42732093	G	A	0.000230389	0.0001526	731	PDE9A	missense_variant	Chromosomal anomalies and genetic disorders	Chromosomal abnormalities, not elsewhere classified	477	all	4.3393	0.7873	7.45	4.22427	0.788774	7.06892	35.2156	12.9222	2.19206	0.94	0.104	1	1	1	0	1	NA	-	-
21:43687681:T:C	rs9306160	21	43687681	T	C	0.422289	0.315	731	RRP1B	missense_variant	Hypertension	Hypertension	118	all	0.0298	0.0049	8.88	0.0266941	0.00584222	5.3101	0.03752	0.00913	4.4032	0.72	0	1	0	1	0	1	NA	-	-
21:43687681:T:C	rs9306160	21	43687681	T	C	0.422289	0.315	731	RRP1B	missense_variant	Essential hypertension	Hypertension, essential	118	all	0.0298	0.005	8.55	0.0265395	0.00584696	5.24783	0.03878	0.00974	4.1605	0.72	0	1	0	1	0	1	NA	-	-
21:46003595:C:T	rs13051496	21	46003595	C	T	0.22835	0.214	212	COL6A1	missense_variant	Diverticulosis and diverticulitis	Diverticular disease of intestine	54	all	0.0748	0.0082	19.19	0.0759817	0.00971863	14.2708	0.07198	0.01521	5.6534	0.94	0.041	0	1	0	1	1	NA	-	-
21:46125854:G:A	rs1042917	21	46125854	G	A	0.494581	0.395	212	COL6A2	missense_variant	Diverticulosis and diverticulitis	Diverticular disease of intestine	54	all	0.0429	0.0069	9.28	0.0386985	0.0082354	5.58272	0.05288	0.01269	4.5074	0.9	0.982	1	1	1	1	1	NA	1	1
22:27799398:C:A	rs45589338	22	27799398	C	A	0.0401088	0.037	72	MN1	missense_variant	Malignant neoplasm of female breast	Malignant neoplasm of breast	25	females	0.1529	0.0269	7.9	0.091479	0.0357003	1.98319	0.23327	0.04083	7.9558	0.84	0.66	0	0	0	0	1	NA	-	-
22:27799398:C:A	rs45589338	22	27799398	C	A	0.0401088	0.037	72	MN1	missense_variant	Malignant neoplasm of female breast	Malignant neoplasm of breast, HER2-negative	25	females	0.1546	0.0274	7.79	0.091479	0.0357003	1.98319	0.24459	0.04264	8.0129	0.84	0.66	0	0	0	0	1	NA	-	-
22:28695868:AG:A	rs555607708	22	28695868	AG	A	0.00234549	0.0065	72	CHEK2	frameshift_variant	Malignant neoplasm of female breast	Malignant neoplasm of breast, HER2-negative	25	females	1.0339	0.0779	39.53	0.897779	0.112834	14.7527	1.15764	0.10755	26.294	NA	NA	0	0	0	0	0	Conflicting_interpretations_of_pathogenicity	-	-
22:28695868:AG:A	rs555607708	22	28695868	AG	A	0.00234549	0.0065	72	CHEK2	frameshift_variant	Malignant neoplasm of female breast	Malignant neoplasm of breast	25	females	0.9977	0.0758	38.87	0.897779	0.112834	14.7527	1.07987	0.10227	25.3366	NA	NA	0	0	0	0	0	Conflicting_interpretations_of_pathogenicity	-	-
22:28695868:AG:A	rs555607708	22	28695868	AG	A	0.00234549	0.00649	72	CHEK2	frameshift_variant	Malignant neoplasm of female breast	Malignant neoplasm of breast, HR-positive	25	females	1.0691	0.0871	33.94	0.897779	0.112834	14.7527	1.32098	0.13684	21.3226	NA	NA	0	0	0	0	0	Conflicting_interpretations_of_pathogenicity	-	-
22:28695868:AG:A	rs555607708	22	28695868	AG	A	0.00234549	0.00618	72	CHEK2	frameshift_variant	Malignant neoplasm of female breast	Malignant neoplasm of breast, HR-negative	25	females	0.8871	0.0926	21.02	0.897779	0.112834	14.7527	0.86506	0.16198	7.0332	NA	NA	0	0	0	0	0	Conflicting_interpretations_of_pathogenicity	-	-
22:28695868:AG:A	rs555607708	22	28695868	AG	A	0.00234549	0.0065	72	CHEK2	frameshift_variant	Uterine leiomyoma	Leiomyoma of uterus	61	females	0.4792	0.0642	13.09	0.551349	0.126473	4.88467	0.45416	0.07446	8.9728	NA	NA	1	1	1	1	0	Conflicting_interpretations_of_pathogenicity	-	-
22:28695868:AG:A	rs555607708	22	28695868	AG	A	0.00234549	0.00647	72	CHEK2	frameshift_variant	Ovarian cyst	Ovarian cyst	447	females	0.5448	0.0806	10.85	0.539523	0.180922	2.54318	0.54614	0.09009	8.872	NA	NA	1	1	1	1	1	NA	1	1
22:28695868:AG:A	rs555607708	22	28695868	AG	A	0.00240328	0.00652	72	CHEK2	frameshift_variant	Polycystic ovaries	Polycystic ovarian syndrome	133	all	2.5475	0.4	9.72	2.30679	0.912972	1.93875	2.60468	0.44498	8.3175	NA	NA	1	1	1	1	1	NA	1	1
22:28695868:AG:A	rs555607708	22	28695868	AG	A	0.00240328	0.00629	72	CHEK2	frameshift_variant	Thyroid cancer	Malignant neoplasm of thyroid gland	47	all	1.768	0.2806	9.53	1.77781	0.746208	1.76454	1.76644	0.30279	8.2662	NA	NA	1	1	1	1	1	NA	1	1
22:28695868:AG:A	rs555607708	22	28695868	AG	A	0.00234549	0.0065	72	CHEK2	frameshift_variant	Carcinoma in situ of breast	Carcinoma in situ of breast	79	females	1.0812	0.184	8.38	0.694808	0.237396	2.46537	1.66203	0.29103	7.9493	NA	NA	0	0	0	0	0	Conflicting_interpretations_of_pathogenicity	-	-
22:28695868:AG:A	rs555607708	22	28695868	AG	A	0.00240328	0.00629	72	CHEK2	frameshift_variant	Benign neoplasm of colon, rectum, anus and anal canal	Benign neoplasm of colon, rectum, anus and anal canal	54	all	0.3946	0.0706	7.64	0.334851	0.108896	2.67668	0.43792	0.09273	5.6325	NA	NA	1	1	1	1	0	Conflicting_interpretations_of_pathogenicity	-	-
22:28725099:A:G	rs17879961	22	28725099	A	G	0.000393316	0.0303	72	CHEK2	missense_variant	Benign neoplasm of meninges	Benign neoplasm of meninges	65	all	0.6393	0.1117	7.99	2.16047	0.725706	2.53607	0.60242	0.11301	7.0096	0.9	0.503	1	1	1	1	1	NA	1	1
22:30020538:A:G	rs41278853	22	30020538	A	G	0.0931013	0.0855	999	MTMR3	missense_variant	Type 2 diabetes mellitus	Type 2 diabetes, strict (exclude DM1)	118	all	-0.0696	0.0126	7.46	-0.0591147	0.0177855	3.05152	-0.08029	0.01792	5.1278	0.89	0.057	0	0	0	0	1	NA	-	-
22:37066896:A:G	rs855791	22	37066896	A	G	0.437935	0.347	459	TMPRSS6	missense_variant	Other anemias	Other anaemias	96	all	-0.0721	0.0102	11.8	-0.0719584	0.0124679	8.10469	-0.07252	0.01778	4.3451	0	0	1	1	1	1	0	Benign	-	-
22:43928847:C:G	rs738409	22	43928847	C	G	0.214942	0.226	68	PNPLA3	missense_variant	Other diseases of liver	Other diseases of liver	267	all	0.265	0.0197	40.41	0.241792	0.0246492	21.9887	0.30639	0.03291	19.8946	1	0.944	0	0	0	0	0	drug_response	-	-
22:43928847:C:G	rs738409	22	43928847	C	G	0.214942	0.226	68	PNPLA3	missense_variant	Alcoholic liver damage	Alcoholic liver disease	17	all	0.4141	0.0327	36.11	0.399022	0.0504114	14.6079	0.42503	0.04288	22.4382	1	0.944	0	0	0	0	1	NA	-	-
22:43928847:C:G	rs738409	22	43928847	C	G	0.214942	0.227	68	PNPLA3	missense_variant	Esophageal varices	Oesophageal varices	267	all	0.557	0.0479	30.5	0.466981	0.0627145	13.0172	0.68319	0.07428	19.436	1	0.944	0	0	0	0	1	NA	-	-
22:43928847:C:G	rs738409	22	43928847	C	G	0.214942	0.226	68	PNPLA3	missense_variant	Fibrosis and cirrhosis of liver	Fibrosis and chirrhosis of liver	308	all	0.4043	0.0462	17.65	0.203686	0.0832411	1.84141	0.49375	0.0556	18.1773	1	0.944	0	0	0	0	1	NA	-	-
22:43928847:C:G	rs738409	22	43928847	C	G	0.214942	0.227	68	PNPLA3	missense_variant	Ascites (non malignant)	Ascites	504	all	0.2121	0.0315	10.77	0.18342	0.0380961	5.83137	0.27446	0.05614	5.9941	1	0.944	1	1	1	1	1	NA	1	1
22:43928847:C:G	rs738409	22	43928847	C	G	0.214942	0.227	68	PNPLA3	missense_variant	Cholelithiasis and cholecystitis	Cholelithiasis, broad definition with cholecystitis	89	all	-0.056	0.0094	8.66	-0.0591196	0.0135695	4.87948	-0.0532	0.01294	4.406	1	0.944	1	1	1	1	1	NA	-	-
22:43928847:C:G	rs738409	22	43928847	C	G	0.214942	0.227	68	PNPLA3	missense_variant	Gout	Gout	386	all	-0.1135	0.0193	8.41	-0.0841946	0.0272043	2.70579	-0.14303	0.0273	6.791	1	0.944	1	0	1	0	1	NA	-	-
22:43928847:C:G	rs738409	22	43928847	C	G	0.214942	0.227	68	PNPLA3	missense_variant	Cholelithiasis	Cholelithiasis	89	all	-0.0556	0.0097	8.09	-0.0550667	0.0141991	3.97782	-0.05615	0.01316	4.7021	1	0.944	1	1	1	1	1	NA	-	-
22:46054011:G:A	rs12159707	22	46054011	G	A	0.343361	0.281	127	PRR34	missense_variant	Contracture of palmar fascia [Dupuytren's disease]	Palmar fascial fibromatosis [Dupuytren]	380	all	0.1993	0.0184	26.53	0.239904	0.0234901	23.7609	0.13424	0.02972	5.2007	NA	NA	0	0	1	1	1	NA	-	-
22:46054011:G:A	rs12159707	22	46054011	G	A	0.343361	0.281	127	PRR34	missense_variant	Fasciitis	Fibroblastic disorders	380	all	0.1604	0.0162	22.3	0.231782	0.0221278	24.9475	0.07727	0.02387	2.9194	NA	NA	0	0	1	1	1	NA	-	-
22:50000765:C:T	rs9617090	22	50000765	C	T	0.439575	0.372	883	IL17REL	missense_variant	Ulcerative colitis	Ulcerative colitis (strict definition, all Crohn cases excluded)	299	all	-0.1069	0.0188	7.92	-0.0782222	0.0246626	2.81944	-0.14646	0.02893	6.3822	0.46	0	0	0	0	0	1	NA	-	-
22:50679152:T:C	rs9616915	22	50679152	T	C	0.485511	0.481	883	SHANK3	missense_variant	Varicose veins of lower extremity	Varicose veins	266	all	-0.0499	0.0091	7.36	-0.0578484	0.0134744	4.75423	-0.04321	0.01238	3.3177	0.12	0	1	1	1	1	1	NA	1	1

### Sheet: ST4 - UKB associations
ST4. Significant sentinel associations identifed in UKB alone.
LOGP: -log10(p)
Variant_ID	rsID	CHR	POS (hg38)	A0	A1	BETA	SE	LOGP	Gene	sex	Disease description	Replicated in FG (p<0.05)
					(effect)
1:980474:G:A	rs545665777	1	980474	G	A	2.94463	0.522559	7.75685	PERM1	all	Other disorders of eyelids	0
1:11779866:C:T	rs12561919	1	11779866	C	T	-0.0516494	0.008166	9.59627	C1orf167	all	Essential hypertension	1
1:21577638:T:C	rs34605986	1	21577638	T	C	0.150911	0.0259399	8.2243	ALPL	all	Urinary calculus	1
1:55039974:G:T	rs11591147	1	55039974	G	T	-0.37168	0.0311212	32.1509	PCSK9	all	Disorders of lipoprotein metabolism and other lipidemias	1
1:55039974:G:T	rs11591147	1	55039974	G	T	-0.349731	0.0320668	26.9684	PCSK9	all	Hypercholesterolemia	1
1:109296296:C:T	rs629001	1	109296296	C	T	0.12002	0.0157682	13.5672	MYBPHL	all	Hypercholesterolemia	1
1:109296296:C:T	rs629001	1	109296296	C	T	0.114538	0.0152424	13.2428	MYBPHL	all	Disorders of lipoprotein metabolism and other lipidemias	1
1:112555912:C:T	rs6658555	1	112555912	C	T	-0.0400725	0.00664495	8.78665	ST7L	all	Essential hypertension	1
1:113834946:A:G	rs2476601	1	113834946	A	G	-0.66842	0.112185	8.59334	PTPN22	all	Type 1 diabetes with ketoacidosis	1
1:152313385:G:A	rs61816761	1	152313385	G	A	0.650678	0.0838713	14.0643	FLG	all	Other and unspecified dermatitis	1
1:152313385:G:A	rs61816761	1	152313385	G	A	-0.305745	0.0546881	7.64561	FLG	all	Follicular cysts of skin and subcutaneous tissue	0
1:154946604:C:T	rs2061690	1	154946604	C	T	-0.101543	0.0112613	18.7137	PBXIP1	all	Atrial fibrillation and flutter	1
1:154946604:C:T	rs2061690	1	154946604	C	T	-0.0712802	0.00889366	14.9571	PBXIP1	all	Cardiac dysrhythmias	1
1:169421916:A:G	rs3820059	1	169421916	A	G	-0.851607	0.0695504	33.745	CCDC181	all	Congenital deficiency of other clotting factors (including factor VII)	1
1:169421916:A:G	rs3820059	1	169421916	A	G	-0.584795	0.0595964	22.0027	CCDC181	all	Congenital coagulation defects	1
1:169421916:A:G	rs3820059	1	169421916	A	G	-0.355694	0.0433358	15.6475	CCDC181	all	Other coagulation defects	1
1:169529737:T:C	rs6030	1	169529737	T	C	-0.703467	0.0857916	15.6181	F5	all	Congenital deficiency of other clotting factors (including factor VII)	0
1:169529737:T:C	rs6030	1	169529737	T	C	-0.43595	0.0685575	9.69205	F5	all	Congenital coagulation defects	0
1:169542517:T:C	rs4524	1	169542517	T	C	-0.221907	0.0248385	18.3863	F5	all	Phlebitis and thrombophlebitis	1
1:169611647:C:T	rs6131	1	169611647	C	T	0.708011	0.0858529	15.7886	SELP	all	Congenital deficiency of other clotting factors (including factor VII)	1
1:169611647:C:T	rs6131	1	169611647	C	T	0.48728	0.0735039	10.472	SELP	all	Congenital coagulation defects	0
1:170166552:A:G	rs41272485	1	170166552	A	G	1.14006	0.137911	15.861	METTL11B	all	Congenital deficiency of other clotting factors (including factor VII)	1
1:170166552:A:G	rs41272485	1	170166552	A	G	0.936806	0.119241	14.403	METTL11B	all	Congenital coagulation defects	1
1:170166552:A:G	rs41272485	1	170166552	A	G	0.580308	0.0928405	9.38839	METTL11B	all	Other coagulation defects	1
1:170166552:A:G	rs41272485	1	170166552	A	G	0.279754	0.0510211	7.37891	METTL11B	all	Phlebitis and thrombophlebitis	1
1:171636338:G:A	rs74315329	1	171636338	G	A	1.52138	0.131515	30.2234	MYOC	all	Glaucoma	0
1:183125412:T:C	rs20558	1	183125412	T	C	-0.0643795	0.0117756	7.33984	LAMC1	all	Benign neoplasm of colon, rectum, anus and anal canal	1
1:196690107:C:T	rs1061170	1	196690107	C	T	-0.233517	0.0258129	18.8309	CFH	all	Degeneration of macula and posterior pole of retina	1
1:196690107:C:T	rs1061170	1	196690107	C	T	-0.181907	0.0215696	16.4742	CFH	all	Other retinal disorders	1
1:205161285:A:G	rs3851294	1	205161285	A	G	-0.232435	0.0373423	9.31576	DSTYK	all	Contracture of palmar fascia [Dupuytren's disease]	1
1:205161285:A:G	rs3851294	1	205161285	A	G	-0.217236	0.0352284	9.15606	DSTYK	all	Fasciitis	1
1:230710048:A:G	rs699	1	230710048	A	G	0.0322524	0.00587963	7.38464	AGT	all	Essential hypertension	1
2:21041028:G:A	rs1367117	2	21041028	G	A	0.085477	0.0079967	25.941	APOB	all	Disorders of lipoprotein metabolism and other lipidemias	1
2:21041028:G:A	rs1367117	2	21041028	G	A	0.0852651	0.00826022	24.2531	APOB	all	Hypercholesterolemia	1
2:27508073:T:C	rs1260326	2	27508073	T	C	-0.0668804	0.00801277	16.1538	GCKR	all	Hypercholesterolemia	1
2:27508073:T:C	rs1260326	2	27508073	T	C	-0.0645886	0.0077581	16.0751	GCKR	all	Disorders of lipoprotein metabolism and other lipidemias	1
2:27508073:T:C	rs1260326	2	27508073	T	C	0.0856595	0.0118585	12.2951	GCKR	all	Cholelithiasis	1
2:27508073:T:C	rs1260326	2	27508073	T	C	0.0809992	0.0113235	12.0717	GCKR	all	Cholelithiasis and cholecystitis	1
2:38070996:T:C	rs1800440	2	38070996	T	C	-0.0920144	0.0164104	7.68665	CYP1B1	all	Other non-epithelial cancer of skin	1
2:43800874:A:T	rs11556157	2	43800874	A	T	-0.134475	0.0137036	22.0051	DYNC2LI1	all	Cholelithiasis	1
2:43800874:A:T	rs11556157	2	43800874	A	T	-0.127084	0.0130725	21.6121	DYNC2LI1	all	Cholelithiasis and cholecystitis	1
2:43837951:G:A	rs6756629	2	43837951	G	A	0.575561	0.0194352	192.011	ABCG5	all	Cholelithiasis and cholecystitis	1
2:43837951:G:A	rs6756629	2	43837951	G	A	0.590817	0.0202159	187.034	ABCG5	all	Cholelithiasis	1
2:43837951:G:A	rs6756629	2	43837951	G	A	0.559363	0.0539253	24.4824	ABCG5	all	Other diseases of gallbladder	1
2:43837951:G:A	rs6756629	2	43837951	G	A	0.424368	0.0476961	18.2425	ABCG5	all	Cholecystitis without cholelithiasis	1
2:43837951:G:A	rs6756629	2	43837951	G	A	-0.112845	0.0161037	11.6148	ABCG5	all	Disorders of lipoprotein metabolism and other lipidemias	1
2:43837951:G:A	rs6756629	2	43837951	G	A	0.367511	0.0531328	11.3355	ABCG5	all	Other diseases of biliary tract	1
2:43837951:G:A	rs6756629	2	43837951	G	A	-0.10705	0.0166303	9.91426	ABCG5	all	Hypercholesterolemia	1
2:43837951:G:A	rs6756629	2	43837951	G	A	0.0904072	0.0163606	7.48439	ABCG5	all	Abdominal and pelvic pain	1
2:43872294:C:A	rs4148217	2	43872294	C	A	0.104648	0.0139755	13.1552	ABCG8	all	Cholelithiasis and cholecystitis	1
2:43872294:C:A	rs4148217	2	43872294	C	A	0.107981	0.0146183	12.8226	ABCG8	all	Cholelithiasis	1
2:68157965:A:G	rs2044693	2	68157965	A	G	0.146906	0.0142448	24.2106	PNO1	all	Varicose veins of lower extremity	1
2:102351752:A:G	rs10204137	2	102351752	A	G	-0.180845	0.0257456	11.6673	IL1RL1	all	Nasal polyps	1
2:178566270:G:A	rs3731746	2	178566270	G	A	0.0897594	0.011882	13.3754	TTN	all	Cardiac dysrhythmias	1
2:178566270:G:A	rs3731746	2	178566270	G	A	0.110214	0.0149514	12.7727	TTN	all	Atrial fibrillation and flutter	1
2:197402110:T:C	rs559063155	2	197402110	T	C	3.62645	0.586821	9.19265	SF3B1	all	Lymphoid leukemia	0
2:197402110:T:C	rs559063155	2	197402110	T	C	1.84195	0.331794	7.54786	SF3B1	all	Other anemias	0
2:201258272:A:G	rs3769823	2	201258272	A	G	-0.0557658	0.00973696	7.99105	CASP8	all	Personal history of malignant neoplasm	0
2:201350769:C:G	rs13014235	2	201350769	C	G	-0.145953	0.0127018	29.8331	ALS2CR12	all	Other non-epithelial cancer of skin	1
2:218890289:T:A	rs121908120	2	218890289	T	A	-0.413811	0.0536128	13.9292	WNT10A	all	Follicular cysts of skin and subcutaneous tissue	1
2:232768750:G:A	rs1801251	2	232768750	G	A	-0.166205	0.0260116	9.7792	KCNJ13	all	Nasal polyps	1
2:233693545:A:G	rs2070959	2	233693545	A	G	0.0650521	0.0117653	7.49247	UGT1A6	all	Cholelithiasis and cholecystitis	1
2:233693556:A:C	rs1105879	2	233693556	A	C	1.36094	0.0486667	171.357	UGT1A6	all	Disorders of porphyrin and bilirubin metabolism	1
2:233713141:C:G	rs3755322	2	233713141	C	G	-1.15399	0.151861	13.5251	UGT1A5	all	Disorders of porphyrin and bilirubin metabolism	1
2:233718890:C:A	rs6755571	2	233718890	C	A	-1.20294	0.173276	11.4137	UGT1A4	all	Disorders of porphyrin and bilirubin metabolism	1
2:233729934:A:G	rs45449995	2	233729934	A	G	1.38607	0.116018	32.1719	UGT1A3	all	Disorders of porphyrin and bilirubin metabolism	1
2:233779390:C:A	rs6431631	2	233779390	C	A	0.500695	0.0858037	8.27022	MROH2A	all	Disorders of porphyrin and bilirubin metabolism	0
3:12807323:T:C	rs11718898	3	12807323	T	C	0.0818018	0.0118557	11.2834	CAND2	all	Atrial fibrillation and flutter	1
3:12807323:T:C	rs11718898	3	12807323	T	C	0.0597591	0.00935496	9.77439	CAND2	all	Cardiac dysrhythmias	1
3:27431445:C:T	rs3755652	3	27431445	C	T	0.0405067	0.00648009	9.38939	SLC4A7	all	Essential hypertension	1
3:38009720:G:A	rs75495843	3	38009720	G	A	1.12372	0.0319133	270.877	PLCD1	all	Follicular cysts of skin and subcutaneous tissue	1
3:38039461:T:G	rs7625806	3	38039461	T	G	-0.0952273	0.0163489	8.24242	DLEC1	all	Follicular cysts of skin and subcutaneous tissue	0
3:38725184:A:G	rs6795970	3	38725184	A	G	0.0715619	0.0113735	9.50388	SCN10A	all	Atrial fibrillation and flutter	1
3:38907980:C:T	rs13059805	3	38907980	C	T	0.272409	0.0433222	9.49263	SCN11A	all	Follicular cysts of skin and subcutaneous tissue	0
3:39103525:G:A	rs140965034	3	39103525	G	A	0.560067	0.0778546	12.2004	GORASP1	all	Follicular cysts of skin and subcutaneous tissue	1
3:48319502:T:G	rs11718350	3	48319502	T	G	-0.0339544	0.0062264	7.30589	SPINK8	all	Essential hypertension	1
3:49898669:T:C	rs2230590	3	49898669	T	C	0.0741119	0.0118844	9.34804	MST1R	all	Overweight, obesity and other hyperalimentation	1
3:69964940:G:A	rs149617956	3	69964940	G	A	1.08743	0.154506	11.7102	MITF	all	Malignant melanoma of skin	0
4:1002377:G:A	rs6831280	4	1002377	G	A	0.139485	0.0235902	8.47332	IDUA	all	Fracture of radius and ulna	1
4:89936328:G:A	rs12646270	4	89936328	G	A	0.394741	0.0667587	8.47361	MMRN1	all	Parkinson's disease	0
4:102267552:C:T	rs13107325	4	102267552	C	T	0.153282	0.0261339	8.34834	SLC39A8	all	Shoulder lesions	1
4:110510288:G:A	rs33966350	4	110510288	G	A	0.156544	0.0256513	8.98196	ENPEP	all	Essential hypertension	1
4:150277928:G:A	rs2290846	4	150277928	G	A	0.124459	0.0125154	22.574	LRBA	all	Cholelithiasis	1
4:150277928:G:A	rs2290846	4	150277928	G	A	0.113701	0.0119771	20.6498	LRBA	all	Cholelithiasis and cholecystitis	1
4:154586438:T:C	rs6050	4	154586438	T	C	0.194951	0.0238509	15.5243	FGA	all	Phlebitis and thrombophlebitis	1
5:33951588:C:G	rs16891982	5	33951588	C	G	0.390289	0.0470934	15.937	SLC45A2	all	Other non-epithelial cancer of skin	1
5:33951588:C:G	rs16891982	5	33951588	C	G	0.791711	0.121583	10.1289	SLC45A2	all	Malignant melanoma of skin	0
5:75625861:G:A	rs9332464	5	75625861	G	A	0.0515086	0.00928641	7.53585	ANKDD1B	all	Disorders of lipoprotein metabolism and other lipidemias	1
5:109337245:C:T	rs246105	5	109337245	C	T	-0.157749	0.0279403	7.78437	PJA2	all	Contracture of palmar fascia [Dupuytren's disease]	1
5:109337245:C:T	rs246105	5	109337245	C	T	-0.146175	0.0262041	7.61468	PJA2	all	Fasciitis	1
5:138164976:G:A	rs11750814	5	138164976	G	A	-0.0871241	0.0144731	8.75762	BRD8	all	Atrial fibrillation and flutter	1
6:24828262:C:T	rs9461073	6	24828262	C	T	0.364528	0.0555297	10.2824	FAM65B	all	Disorders of iron metabolism	0
6:26092913:G:A	rs1800562	6	26092913	G	A	2.09736	0.0559648	610.718	HFE	all	Disorders of iron metabolism	1
6:26092913:G:A	rs1800562	6	26092913	G	A	1.2125	0.0324649	304.562	HFE	all	Disorders of mineral metabolism	1
6:26092913:G:A	rs1800562	6	26092913	G	A	0.711523	0.100949	11.7421	HFE	all	Polycythemia vera	0
6:26092913:G:A	rs1800562	6	26092913	G	A	0.163713	0.0279477	8.32885	HFE	all	Cellulitis and acute lymphangitis	0
6:26370429:A:G	rs9358936	6	26370429	A	G	-0.14255	0.0198655	12.1432	BTN3A2	males	Hyperplasia of prostate	1
6:26370429:A:G	rs9358936	6	26370429	A	G	-0.142517	0.0198673	12.1358	BTN3A2	all	Hyperplasia of prostate	1
6:28301047:A:G	rs33932084	6	28301047	A	G	-0.0723009	0.0106273	10.9904	PGBD1	all	Abdominal hernia	1
6:28301047:A:G	rs33932084	6	28301047	A	G	-0.104345	0.0181693	8.03127	PGBD1	all	Inguinal hernia	1
6:28398374:A:G	rs2232423	6	28398374	A	G	-0.0707944	0.00951423	13	ZSCAN12	all	Depression	0
6:29942886:G:A	rs707910	6	29942886	G	A	-0.0943168	0.0172732	7.32296	HLA-A	all	Varicose veins of lower extremity	1
6:31161533:C:T	rs7750641	6	31161533	C	T	0.53301	0.0686674	14.0785	TCF19	all	Sicca syndrome	1
6:31412224:TG:T	rs199503730	6	31412224	TG	T	1.01894	0.04854	97.1081	MICA	all	Psoriasis	1
6:31529148:G:A	rs3093983	6	31529148	G	A	0.0543048	0.0099524	7.31359	MCCD1	all	Hypercholesterolemia	0
6:31628105:C:A	rs1046080	6	31628105	C	A	0.0710155	0.0117463	8.8277	PRRC2A	all	Angina pectoris	1
6:31642909:A:G	rs1052486	6	31642909	A	G	0.0332431	0.00577739	8.05972	BAG6	all	Essential hypertension	1
6:31765689:T:C	rs3101017	6	31765689	T	C	0.578489	0.0671529	17.1534	VWA7	all	Systemic lupus erythematosus	0
6:31766568:G:T	rs3115671	6	31766568	G	T	0.116317	0.0177222	10.279	VWA7	all	Other anemias	0
6:31970635:G:T	rs17207867	6	31970635	G	T	0.771338	0.0717482	26.2302	DXO	all	Psoriatic arthropathy	1
6:31970635:G:T	rs17207867	6	31970635	G	T	0.748977	0.0734834	23.6691	DXO	all	Enteropathic arthropathies	1
6:32154609:C:G	rs3134604	6	32154609	C	G	-0.648271	0.0401897	57.806	PPT2	all	Multiple sclerosis	0
6:32293475:T:G	rs7775397;rs7775397	6	32293475	T	G	1.27768	0.0340928	426.75	TSBP1;C6orf10	all	Intestinal malabsorption (non-celiac)	1
6:32293475:T:G	rs7775397;rs7775397	6	32293475	T	G	0.760829	0.073597	24.3229	TSBP1;C6orf10	all	Graves' disease	1
6:32293475:T:G	rs7775397;rs7775397	6	32293475	T	G	0.864127	0.0939401	19.4409	TSBP1;C6orf10	all	Type 1 diabetes with ketoacidosis	1
6:32293475:T:G	rs7775397;rs7775397	6	32293475	T	G	0.400542	0.0538895	12.9729	TSBP1;C6orf10	all	Other disorders of pancreatic internal secretion	1
6:32393972:G:C	rs34940131	6	32393972	G	C	-0.708681	0.0938996	13.352	BTNL2	all	Sarcoidosis	1
6:32642029:C:T	rs707952	6	32642029	C	T	0.398138	0.0334425	31.9537	HLA-DQA1	all	Thyrotoxicosis with or without goiter	0
6:32642029:C:T	rs707952	6	32642029	C	T	0.663944	0.117939	7.74306	HLA-DQA1	all	Exophthalmos	0
6:32661978:G:A	rs1130399	6	32661978	G	A	0.751422	0.0653862	29.8397	HLA-DQB1	all	Type 1 diabetes with ophthalmic manifestations	1
6:32661978:G:A	rs1130399	6	32661978	G	A	0.259459	0.0306601	16.5819	HLA-DQB1	all	Nasal polyps	1
6:32661978:G:A	rs1130399	6	32661978	G	A	0.308061	0.0438537	11.6687	HLA-DQB1	all	Polymyalgia Rheumatica	1
6:32662159:C:T	rs1049107	6	32662159	C	T	0.123634	0.0169982	12.4551	HLA-DQB1	all	Other non-epithelial cancer of skin	0
6:34859308:A:T	rs9469913	6	34859308	A	T	0.0456128	0.0077809	8.34017	UHRF1BP1	all	Essential hypertension	1
6:34871867:G:A	rs34672415	6	34871867	G	A	0.604052	0.0966264	9.39068	UHRF1BP1	all	Intestinal malabsorption (non-celiac)	0
6:35456109:C:T	rs7761870	6	35456109	C	T	0.595375	0.0957859	9.29157	FANCE	all	Intestinal malabsorption (non-celiac)	0
6:149400554:G:A	rs237025	6	149400554	G	A	0.125693	0.0229422	7.36805	SUMO4	all	Contracture of palmar fascia [Dupuytren's disease]	1
6:160136611:C:T	rs2282143	6	160136611	C	T	0.128347	0.022932	7.66098	SLC22A1	all	Essential hypertension	0
6:160139848:CATG:C	rs35167514	6	160139848	CATG	C	0.0641509	0.00969403	10.4375	SLC22A1	all	Disorders of lipoprotein metabolism and other lipidemias	0
6:160139848:CATG:C	rs35167514	6	160139848	CATG	C	0.0617911	0.0100161	9.16333	SLC22A1	all	Hypercholesterolemia	0
6:160540105:T:C	rs3798220	6	160540105	T	C	0.314562	0.0274536	29.6685	LPA	all	Hypercholesterolemia	1
6:160540105:T:C	rs3798220	6	160540105	T	C	0.304575	0.0266682	29.4832	LPA	all	Disorders of lipoprotein metabolism and other lipidemias	1
6:160540105:T:C	rs3798220	6	160540105	T	C	0.350369	0.0358933	21.7829	LPA	all	Angina pectoris	1
6:160540105:T:C	rs3798220	6	160540105	T	C	0.395805	0.0651835	8.89895	LPA	all	Unstable angina (intermediate coronary syndrome)	1
7:12229791:C:G	rs3173615	7	12229791	C	G	0.0381113	0.00611907	9.32643	TMEM106B	all	Depression	0
7:29092663:A:G	rs117744081	7	29092663	A	G	-0.249999	0.0381537	10.2471	CPVL	all	Other non-epithelial cancer of skin	1
7:37920660:AAGGCAGTGGCAGC:A	rs748804776	7	37920660	AAGGCAGTGGCAGC	A	-0.204711	0.0242816	16.464	EPDR1	all	Contracture of palmar fascia [Dupuytren's disease]	1
7:37920660:AAGGCAGTGGCAGC:A	rs748804776	7	37920660	AAGGCAGTGGCAGC	A	-0.17524	0.0228051	13.8128	EPDR1	all	Fasciitis	1
7:74060495:G:C	rs17855988	7	74060495	G	C	-0.0807597	0.0114756	11.7084	ELN	all	Abdominal hernia	1
7:74060495:G:C	rs17855988	7	74060495	G	C	-0.134625	0.0196846	11.0986	ELN	all	Inguinal hernia	1
7:102934268:A:G	rs3800939	7	102934268	A	G	0.0933366	0.0168185	7.54327	LRRC17	all	Diverticulosis and diverticulitis	1
7:121339035:C:T	rs2707466	7	121339035	C	T	-0.130125	0.0175501	12.9132	WNT16	all	Fracture of radius and ulna	1
7:127375029:G:A	rs62621812	7	127375029	G	A	0.195372	0.0306221	9.75203	ZNF800	all	Cataract	1
7:127375029:G:A	rs62621812	7	127375029	G	A	0.208216	0.0358599	8.19487	ZNF800	all	Other cataract	1
7:130023656:C:T	rs11556924	7	130023656	C	T	-0.0327563	0.00592838	7.48298	ZC3HC1	all	Essential hypertension	1
8:19962213:C:G	rs328	8	19962213	C	G	-0.070196	0.0128112	7.36949	LPL	all	Disorders of lipoprotein metabolism and other lipidemias	1
8:25507318:A:T	rs3829009	8	25507318	A	T	0.0917954	0.0141272	10.0888	CDCA2	all	Inguinal hernia	1
8:76704284:G:C	rs56261025	8	76704284	G	C	-0.186074	0.0312673	8.57447	ZFHX4	all	Other non-epithelial cancer of skin	1
8:119416784:G:A	rs2279112	8	119416784	G	A	-0.0605917	0.00942604	9.88877	NOV	all	Diverticulosis and diverticulitis	1
8:127416393:G:A	rs6998061	8	127416393	G	A	-0.082523	0.011905	11.3813	POU5F1B	all	Benign neoplasm of colon, rectum, anus and anal canal	1
8:142915123:T:C	rs4539	8	142915123	T	C	-0.0361718	0.00581118	9.31603	CYP11B2	all	Essential hypertension	1
9:21816759:G:A	rs7023954	9	21816759	G	A	-0.13158	0.020521	9.84267	MTAP	all	Melanocytic nevi	1
9:21816759:G:A	rs7023954	9	21816759	G	A	-0.162173	0.0290652	7.61793	MTAP	all	Malignant melanoma of skin	0
9:35906474:C:T	rs76452347	9	35906474	C	T	-0.0519835	0.00711458	12.5623	HRCT1	all	Essential hypertension	1
9:110407495:T:C	rs111245230	9	110407495	T	C	0.0857428	0.0156062	7.4061	SVEP1	all	Essential hypertension	1
9:133405414:T:G	rs41302673	9	133405414	T	G	0.244736	0.0350377	11.5452	STKLD1	all	Phlebitis and thrombophlebitis	1
10:25599251:A:G	rs10828833	10	25599251	A	G	-0.050617	0.00832332	8.92382	GPR158	all	Diverticulosis and diverticulitis	1
10:45463433:A:C	rs2291429	10	45463433	A	C	0.108086	0.0132731	15.4148	2008-03-01	all	Cholelithiasis	1
10:45463433:A:C	rs2291429	10	45463433	A	C	0.102733	0.0126945	15.2339	2008-03-01	all	Cholelithiasis and cholecystitis	1
10:73655919:C:T	rs60632610	10	73655919	C	T	-0.124047	0.0163652	13.4612	SYNPO2L	all	Atrial fibrillation and flutter	1
10:80166946:G:A	rs1049550	10	80166946	G	A	-0.416855	0.0578572	12.2359	ANXA11	all	Sarcoidosis	1
10:94279840:G:C	rs2274224	10	94279840	G	C	-0.0406994	0.00583058	11.5309	PLCE1	all	Essential hypertension	1
10:99713461:A:G	rs2231687	10	99713461	A	G	-0.0843878	0.0122234	11.2956	COX15	all	Diverticulosis and diverticulitis	1
10:103584694:G:A	rs11191737	10	103584694	G	A	-0.103108	0.0133276	13.9904	NEURL1	all	Atrial fibrillation and flutter	1
10:103584694:G:A	rs11191737	10	103584694	G	A	-0.0584829	0.0104744	7.62741	NEURL1	all	Cardiac dysrhythmias	1
10:103900068:T:C	rs2487999	10	103900068	T	C	-0.132539	0.0217838	8.93176	OBFC1	all	Hyperplasia of prostate	1
10:103900068:T:C	rs2487999	10	103900068	T	C	-0.132246	0.0217875	8.89255	OBFC1	males	Hyperplasia of prostate	1
10:113725526:T:C	rs141266925	10	113725526	T	C	0.492243	0.0757246	10.0965	CASP7	all	Cataract	1
10:113725526:T:C	rs141266925	10	113725526	T	C	0.504285	0.087447	8.0925	CASP7	all	Other cataract	1
10:114045297:G:C	rs1801253	10	114045297	G	C	0.0560351	0.00659273	16.7204	ADRB1	all	Essential hypertension	0
10:122454932:G:T	rs10490924	10	122454932	G	T	0.319827	0.0292904	27.0298	ARMS2	all	Degeneration of macula and posterior pole of retina	1
10:122454932:G:T	rs10490924	10	122454932	G	T	0.239179	0.0247743	21.3266	ARMS2	all	Other retinal disorders	1
11:199492:G:A	rs72878024	11	199492	G	A	-0.176996	0.028856	9.06638	ODF3	all	Uterine leiomyoma	1
11:199492:G:A	rs72878024	11	199492	G	A	-0.176928	0.028858	9.05878	ODF3	females	Uterine leiomyoma	1
11:199492:G:A	rs72878024	11	199492	G	A	-0.144242	0.0258897	7.59746	ODF3	all	Hyperplasia of prostate	1
11:199492:G:A	rs72878024	11	199492	G	A	-0.143723	0.0258878	7.54853	ODF3	males	Hyperplasia of prostate	1
11:1866576:T:A	rs7938342	11	1866576	T	A	0.061075	0.00585702	24.7319	LSP1	all	Essential hypertension	1
11:2159830:T:G	rs3842753	11	2159830	T	G	0.55828	0.0708632	14.4789	INS	all	Type 1 diabetes with ophthalmic manifestations	1
11:2159830:T:G	rs3842753	11	2159830	T	G	0.711408	0.0963229	12.819	INS	all	Type 1 diabetes with ketoacidosis	1
11:9748015:C:G	rs415895	11	9748015	C	G	0.0411436	0.00604452	11.0008	SWAP70	all	Essential hypertension	1
11:47324594:G:A	rs2290148	11	47324594	G	A	-0.046117	0.00762429	8.83556	MADD	all	Essential hypertension	1
11:47448793:G:A	rs34312154	11	47448793	G	A	0.135729	0.023617	8.04194	RAPSN	all	Glaucoma	0
11:48245184:C:G	rs7120775	11	48245184	C	G	-0.0486095	0.0082685	8.384	OR4X2	all	Essential hypertension	1
11:49055346:T:G	rs7932199	11	49055346	T	G	-0.0460893	0.00827278	7.59688	TRIM64C	all	Essential hypertension	0
11:59855905:C:A	rs34324219	11	59855905	C	A	0.366366	0.0639599	7.99317	TCN1	all	Deficiency of other B group vitamins	0
11:89284793:G:A	rs1126809	11	89284793	G	A	0.142559	0.0133948	25.7253	TYR	all	Other non-epithelial cancer of skin	1
11:89284793:G:A	rs1126809	11	89284793	G	A	0.212676	0.0301281	11.7756	TYR	all	Malignant melanoma of skin	0
11:108272729:C:G	rs1800057	11	108272729	C	G	0.28397	0.0415272	11.0958	ATM	all	Uterine leiomyoma	1
11:108272729:C:G	rs1800057	11	108272729	C	G	0.283704	0.0415241	11.0779	ATM	females	Uterine leiomyoma	1
11:116763146:G:A	rs11820589	11	116763146	G	A	0.127379	0.0149702	16.7554	BUD13	all	Disorders of lipoprotein metabolism and other lipidemias	1
11:116763146:G:A	rs11820589	11	116763146	G	A	0.123321	0.0154575	14.828	BUD13	all	Hypercholesterolemia	1
11:117171661:G:A	rs4936367	11	117171661	G	A	-0.0706197	0.0124783	7.8184	PAFAH1B2	all	Disorders of lipoprotein metabolism and other lipidemias	1
11:117171661:G:A	rs4936367	11	117171661	G	A	-0.0715398	0.01288	7.55493	PAFAH1B2	all	Hypercholesterolemia	1
11:120469351:A:T	rs2305013	11	120469351	A	T	0.1868	0.0333907	7.65481	ARHGEF12	all	Glaucoma	0
12:40340400:G:A	rs34637584	12	40340400	G	A	2.43259	0.4393	7.51294	LRRK2	all	Parkinson's disease	0
12:48329812:G:A	rs1471997	12	48329812	G	A	0.0435336	0.00690038	9.55118	H1FNT	all	Essential hypertension	1
12:50144032:A:G	rs7302981	12	50144032	A	G	-0.036314	0.00595391	8.97221	CERS5	all	Essential hypertension	1
12:50360780:T:G	rs12303082	12	50360780	T	G	-0.0710582	0.0121638	8.28692	FAM186A	all	Benign neoplasm of colon, rectum, anus and anal canal	0
12:52469429:C:T	rs412533	12	52469429	C	T	-0.118812	0.0131257	18.8523	KRT6C	all	Other non-epithelial cancer of skin	1
12:52519884:C:T	rs11170164	12	52519884	C	T	0.192659	0.0222889	17.2643	KRT5	all	Other non-epithelial cancer of skin	1
12:111446804:T:C	rs3184504	12	111446804	T	C	-0.0555743	0.00576697	21.252	SH2B3	all	Essential hypertension	1
12:111446804:T:C	rs3184504	12	111446804	T	C	-0.175417	0.0294034	8.61381	SH2B3	all	Intestinal malabsorption (non-celiac)	0
12:120978847:A:C	rs1169288	12	120978847	A	C	0.0573733	0.00818434	11.6233	HNF1A	all	Disorders of lipoprotein metabolism and other lipidemias	1
12:120978847:A:C	rs1169288	12	120978847	A	C	-0.0833869	0.012021	11.3967	HNF1A	all	Cholelithiasis and cholecystitis	1
12:120978847:A:C	rs1169288	12	120978847	A	C	0.0580982	0.00845194	11.2045	HNF1A	all	Hypercholesterolemia	1
12:120978847:A:C	rs1169288	12	120978847	A	C	-0.0795137	0.0125823	9.58103	HNF1A	all	Cholelithiasis	1
13:32340629:CTT:C	rs587779365	13	32340629	CTT	C	1.73269	0.282252	9.08018	BRCA2	all	Personal history of malignant neoplasm	0
13:32340629:CTT:C	rs587779365	13	32340629	CTT	C	2.0119	0.362766	7.53423	BRCA2	all	Secondary malignant neoplasm	0
13:103049340:G:A	rs56398830	13	103049340	G	A	0.309244	0.0486106	9.69989	SLC10A2	all	Cholelithiasis and cholecystitis	1
13:103049340:G:A	rs56398830	13	103049340	G	A	0.3057	0.0508762	8.72815	SLC10A2	all	Cholelithiasis	1
14:22843385:G:A	rs1042704	14	22843385	G	A	0.175082	0.0254901	11.1883	MMP14	all	Fasciitis	1
14:22843385:G:A	rs1042704	14	22843385	G	A	0.183815	0.0270391	10.9747	MMP14	all	Contracture of palmar fascia [Dupuytren's disease]	1
14:23392602:A:G	rs365990	14	23392602	A	G	0.0915333	0.0113969	15.0161	MYH6	all	Atrial fibrillation and flutter	0
14:50188639:G:C	rs72681869	14	50188639	G	C	-0.194208	0.0285727	10.9713	SOS2	all	Essential hypertension	1
14:53950804:A:G	rs17563	14	53950804	A	G	-0.0592191	0.00944769	9.43716	BMP4	all	Cataract	0
14:53950804:A:G	rs17563	14	53950804	A	G	-0.0708493	0.0117818	8.74088	BMP4	all	Benign neoplasm of colon, rectum, anus and anal canal	1
14:60509819:C:A	rs33912345	14	60509819	C	A	-0.109251	0.0155971	11.606	SIX6	all	Glaucoma	0
14:64146140:C:A	rs10151658	14	64146140	C	A	-0.0631839	0.0112693	7.68576	SYNE2	all	Atrial fibrillation and flutter	1
14:75107384:C:T	rs10146482	14	75107384	C	T	-0.109837	0.0155284	11.8202	NEK9	all	Follicular cysts of skin and subcutaneous tissue	1
14:94378610:C:T	rs28929474	14	94378610	C	T	0.719152	0.0854773	16.3997	SERPINA1	all	Emphysema	1
14:94378610:C:T	rs28929474	14	94378610	C	T	0.220888	0.0386815	7.94811	SERPINA1	all	Cholelithiasis	1
15:27985172:C:T	rs1800407	15	27985172	C	T	0.112686	0.0162928	11.3338	OCA2	all	Cataract	1
15:59206980:G:A	rs3809530	15	59206980	G	A	-0.188232	0.02639	12.0069	LDHAL6B	all	Contracture of palmar fascia [Dupuytren's disease]	0
15:59206980:G:A	rs3809530	15	59206980	G	A	-0.163845	0.0247539	10.4416	LDHAL6B	all	Fasciitis	0
15:67236036:T:G	rs7173826	15	67236036	T	G	-0.0396543	0.00724983	7.346	AAGAB	all	Abdominal hernia	1
15:78590583:G:A	rs16969968	15	78590583	G	A	0.107298	0.01331	15.1227	CHRNA5	all	Chronic airway obstruction	1
15:78590583:G:A	rs16969968	15	78590583	G	A	0.238859	0.0310172	13.8692	CHRNA5	all	Emphysema	1
15:78796769:A:G	rs3825807	15	78796769	A	G	-0.0636847	0.0105883	8.74396	ADAMTS7	all	Angina pectoris	1
15:89804583:G:A	rs17240268	15	89804583	G	A	-0.108316	0.0198335	7.3253	ANPEP	all	Cholelithiasis and cholecystitis	1
15:90088702:C:T	rs121913502	15	90088702	C	T	5.46235	0.482936	28.935	IDH2	all	Myeloid leukemia	1
15:90088702:C:T	rs121913502	15	90088702	C	T	3.24562	0.429089	13.4079	IDH2	all	Decreased white blood cell count	0
15:90088702:C:T	rs121913502	15	90088702	C	T	3.40733	0.489847	11.4556	IDH2	all	Purpura and other hemorrhagic conditions	0
15:90088702:C:T	rs121913502	15	90088702	C	T	2.69826	0.424611	9.68011	IDH2	all	Other sepsis	1
15:90088702:C:T	rs121913502	15	90088702	C	T	3.37262	0.542132	9.30634	IDH2	all	Rash and other nonspecific skin eruption	0
15:90885359:T:G	rs7183988	15	90885359	T	G	-0.0593921	0.0105249	7.77699	FES	all	Angina pectoris	1
15:90885406:G:A	rs7177338	15	90885406	G	A	-0.056094	0.00578169	21.5293	FES	all	Essential hypertension	1
16:1945498:C:T	rs140192228	16	1945498	C	T	0.546614	0.0780203	11.6106	RPL3L	all	Atrial fibrillation and flutter	0
16:1953015:G:A	rs140185678	16	1953015	G	A	0.14424	0.0229857	9.45691	RPL3L	all	Cardiac dysrhythmias	1
16:16163078:G:A	rs72653706	16	16163078	G	A	2.52624	0.451768	7.64857	ABCC6	all	Other congenital malformations of skin	1
16:20349765:T:TTCTGCCAGA	rs111285796	16	20349765	T	TTCTGCCAGA	-0.0541828	0.00752207	12.2305	UMOD	all	Essential hypertension	1
16:20349765:T:TTCTGCCAGA	rs111285796	16	20349765	T	TTCTGCCAGA	0.177787	0.0248969	12.0329	UMOD	all	Calculus of kidney and ureter	0
16:20349765:T:TTCTGCCAGA	rs111285796	16	20349765	T	TTCTGCCAGA	-0.140681	0.0230674	8.9709	UMOD	all	Chronic kidney disease (CKD)	1
16:20349765:T:TTCTGCCAGA	rs111285796	16	20349765	T	TTCTGCCAGA	-0.0983991	0.0169824	8.16331	UMOD	all	Renal failure	1
16:20349765:T:TTCTGCCAGA	rs111285796	16	20349765	T	TTCTGCCAGA	0.124572	0.0218869	7.90015	UMOD	all	Urinary calculus	1
16:23621362:C:T	rs180177132	16	23621362	C	T	1.10384	0.16994	10.082	PALB2	all	Personal history of malignant neoplasm	0
16:23621362:C:T	rs180177132	16	23621362	C	T	2.11356	0.328373	9.9126	PALB2	females	Acquired absence of breast	0
16:23621362:C:T	rs180177132	16	23621362	C	T	2.10377	0.327821	9.85826	PALB2	all	Acquired absence of breast	0
16:23621362:C:T	rs180177132	16	23621362	C	T	1.33125	0.227744	8.29631	PALB2	all	Secondary malignant neoplasm	0
16:28502082:A:G	rs181206	16	28502082	A	G	0.070975	0.0125078	7.85657	IL27	all	Overweight, obesity and other hyperalimentation	1
16:28835545:G:A	rs55719896	16	28835545	G	A	0.0788443	0.0136804	8.08365	ATXN2L	all	Varicose veins of lower extremity	1
16:88742335:A:G	rs6500495	16	88742335	A	G	-0.177636	0.0193545	19.3574	PIEZO1	all	Varicose veins of lower extremity	1
16:89919709:C:T	rs1805007	16	89919709	C	T	0.280345	0.0193363	46.9063	MC1R	all	Other non-epithelial cancer of skin	1
16:89919709:C:T	rs1805007	16	89919709	C	T	0.449861	0.0418075	26.2757	MC1R	all	Malignant melanoma of skin	1
16:89919709:C:T	rs1805007	16	89919709	C	T	0.32698	0.0384397	16.7457	MC1R	all	Dermatitis due to solar radiation	1
16:89919709:C:T	rs1805007	16	89919709	C	T	0.332845	0.0391392	16.7377	MC1R	all	Chronic dermatitis due to solar radiation	1
16:89919709:C:T	rs1805007	16	89919709	C	T	0.438662	0.0690421	9.67693	MC1R	all	Carcinoma in situ of skin	1
16:89919709:C:T	rs1805007	16	89919709	C	T	0.191653	0.0317726	8.79073	MC1R	all	Melanocytic nevi	1
16:89919709:C:T	rs1805007	16	89919709	C	T	0.403141	0.0702997	8.00993	MC1R	all	Melanoma in situ	1
17:2188471:C:T	rs903160	17	2188471	C	T	0.0714747	0.0122296	8.29386	SMG6	all	Internal derangement of knee	1
17:2188471:C:T	rs903160	17	2188471	C	T	0.0662903	0.0114112	8.20227	SMG6	all	Unspecified monoarthritis	0
17:4632019:G:A	rs34210653	17	4632019	G	A	-1.06771	0.117141	19.103	ALOX15	all	Nasal polyps	1
17:48961770:T:C	rs2291725	17	48961770	T	C	0.0328529	0.00578703	7.86303	GIP	all	Essential hypertension	1
17:69085137:A:G	rs77542162	17	69085137	A	G	0.171494	0.0252304	10.9718	ABCA6	all	Hypercholesterolemia	1
17:69085137:A:G	rs77542162	17	69085137	A	G	0.164622	0.0244801	10.7546	ABCA6	all	Disorders of lipoprotein metabolism and other lipidemias	1
17:81645371:A:G	rs6420484	17	81645371	A	G	-0.0790272	0.00970199	15.4227	TSPAN10	all	Cataract	1
17:81645371:A:G	rs6420484	17	81645371	A	G	-0.078151	0.0114425	11.0706	TSPAN10	all	Other cataract	1
19:8364439:G:A	rs116843064	19	8364439	G	A	-0.155971	0.0283541	7.42245	ANGPTL4	all	Disorders of lipoprotein metabolism and other lipidemias	0
19:8364439:G:A	rs116843064	19	8364439	G	A	-0.161303	0.0293507	7.4099	ANGPTL4	all	Hypercholesterolemia	0
19:10352442:G:C	rs34536443	19	10352442	G	C	-0.479278	0.0744604	9.91326	TYK2	all	Psoriasis	1
19:10923363:T:A	rs17850995	19	10923363	T	A	-0.0861958	0.0152975	7.7559	YIPF2	all	Disorders of lipoprotein metabolism and other lipidemias	1
19:12943813:A:ATTGTC	rs765476509	19	12943813	A	ATTGTC	3.82748	0.652069	8.36005	CALR	all	Purpura and other hemorrhagic conditions	0
19:18613885:G:A	rs117674834	19	18613885	G	A	0.159711	0.0271373	8.40082	TMEM59L	all	Diaphragmatic hernia	0
19:19268740:C:T	rs58542926	19	19268740	C	T	-0.125421	0.0152455	15.7161	TM6SF2	all	Hypercholesterolemia	1
19:19268740:C:T	rs58542926	19	19268740	C	T	-0.118986	0.0147332	15.1745	TM6SF2	all	Disorders of lipoprotein metabolism and other lipidemias	1
19:19268740:C:T	rs58542926	19	19268740	C	T	0.242933	0.0377795	9.89499	TM6SF2	all	Other diseases of liver	1
19:44647342:G:A	rs1058402	19	44647342	G	A	-0.114167	0.0185735	9.10188	PVR	all	Disorders of lipoprotein metabolism and other lipidemias	1
19:44647342:G:A	rs1058402	19	44647342	G	A	-0.107774	0.0191774	7.71868	PVR	all	Hypercholesterolemia	0
19:44793549:C:T	rs3208856	19	44793549	C	T	-0.147307	0.021217	11.4154	CBLC	all	Disorders of lipoprotein metabolism and other lipidemias	1
19:44793549:C:T	rs3208856	19	44793549	C	T	-0.149944	0.0219348	11.0888	CBLC	all	Hypercholesterolemia	1
19:44908684:T:C	rs429358	19	44908684	T	C	1.06694	0.0486082	106.06	APOE	all	Alzheimer's disease	0
19:44908684:T:C	rs429358	19	44908684	T	C	0.509069	0.0504571	23.2097	APOE	all	Delirium due to known physiological condition	1
19:44908684:T:C	rs429358	19	44908684	T	C	0.259546	0.0288843	18.5899	APOE	all	Oth symptoms and signs w cognitive functions and awareness	1
19:44908822:C:T	rs7412	19	44908822	C	T	-0.304911	0.0148322	93.18	APOE	all	Disorders of lipoprotein metabolism and other lipidemias	1
19:44908822:C:T	rs7412	19	44908822	C	T	-0.308088	0.0153503	88.8735	APOE	all	Hypercholesterolemia	1
19:44908822:C:T	rs7412	19	44908822	C	T	-0.160649	0.0200474	14.9526	APOE	all	Angina pectoris	1
19:44945208:T:G	rs5167	19	44945208	T	G	0.267208	0.0489556	7.31779	APOC4-APOC2	all	Alzheimer's disease	0
19:48703417:G:A	rs601338	19	48703417	G	A	0.0909776	0.0110859	15.643	FUT2	all	Cholelithiasis and cholecystitis	1
19:48703417:G:A	rs601338	19	48703417	G	A	0.0929115	0.011606	14.9243	FUT2	all	Cholelithiasis	1
19:48703417:G:A	rs601338	19	48703417	G	A	0.0393165	0.0057998	10.917	FUT2	all	Essential hypertension	1
19:48703417:G:A	rs601338	19	48703417	G	A	0.158401	0.0242701	10.172	FUT2	all	Duodenal ulcer	1
19:48703417:G:A	rs601338	19	48703417	G	A	0.0486614	0.00765193	9.69335	FUT2	all	Disorders of lipoprotein metabolism and other lipidemias	1
19:48703417:G:A	rs601338	19	48703417	G	A	0.0497049	0.00790356	9.49529	FUT2	all	Hypercholesterolemia	0
19:48703417:G:A	rs601338	19	48703417	G	A	0.096887	0.0158825	8.97505	FUT2	all	Peptic ulcer (excl. esophageal)	0
20:2309687:C:A	rs214803	20	2309687	C	A	-0.170864	0.0158048	26.5147	TGM3	all	Other non-epithelial cancer of skin	1
20:5967581:G:A	rs16991615	20	5967581	G	A	0.144075	0.0259396	7.55471	MCM8	all	Excessive, frequent and irregular menstruation	1
20:5967581:G:A	rs16991615	20	5967581	G	A	0.143983	0.0259421	7.54457	MCM8	females	Excessive, frequent and irregular menstruation	1
20:35384111:C:T	rs4911494	20	35384111	C	T	0.0933282	0.0111742	16.1736	UQCC1	all	Unspecified monoarthritis	0
20:35384111:C:T	rs4911494	20	35384111	C	T	0.0994792	0.0119789	15.9991	UQCC1	all	Internal derangement of knee	1
20:35384111:C:T	rs4911494	20	35384111	C	T	0.142944	0.0179952	14.7062	UQCC1	all	Hallux valgus (Bunion)	1
20:44413724:C:T	rs1800961	20	44413724	C	T	0.273803	0.0307654	18.2518	HNF4A	all	Cholelithiasis	1
20:44413724:C:T	rs1800961	20	44413724	C	T	0.260353	0.0295215	17.9378	HNF4A	all	Cholelithiasis and cholecystitis	1
20:59194085:G:C	rs55786258	20	59194085	G	C	0.0421896	0.00737765	7.96889	ZNF831	all	Essential hypertension	1
20:62322716:T:C	rs6143021	20	62322716	T	C	-0.0964469	0.0126533	13.6034	LAMA5	all	Other diseases of intestine	0
20:62322716:T:C	rs6143021	20	62322716	T	C	-0.0957862	0.0134665	11.9445	LAMA5	all	Benign neoplasm of colon, rectum, anus and anal canal	1
20:62475466:G:C	rs200383755	20	62475466	G	C	-0.489975	0.0870457	7.74156	GATA5	all	Hyperplasia of prostate	1
20:62475466:G:C	rs200383755	20	62475466	G	C	-0.488262	0.0870549	7.69061	GATA5	males	Hyperplasia of prostate	1
21:17796695:C:T	rs200192230	21	17796695	C	T	4.10836	0.728545	7.76723	C21orf91	females	Salpingitis and oophoritis	0
21:17796695:C:T	rs200192230	21	17796695	C	T	4.1163	0.730593	7.75476	C21orf91	all	Salpingitis and oophoritis	0
21:46003595:C:T	rs13051496	21	46003595	C	T	0.0759817	0.00971863	14.2708	COL6A1	all	Diverticulosis and diverticulitis	1
22:28695868:AG:A	rs555607708	22	28695868	AG	A	0.586958	0.0776608	13.3878	CHEK2	all	Personal history of malignant neoplasm	0
22:28695868:AG:A	rs555607708	22	28695868	AG	A	1.16669	0.189867	9.09659	CHEK2	all	Acquired absence of breast	0
22:28695868:AG:A	rs555607708	22	28695868	AG	A	1.15645	0.191973	8.76918	CHEK2	females	Acquired absence of breast	0
22:37066896:A:G	rs855791	22	37066896	A	G	-0.0719584	0.0124679	8.10469	TMPRSS6	all	Other anemias	1
22:43928847:C:G	rs738409	22	43928847	C	G	0.241792	0.0246492	21.9887	PNPLA3	all	Other diseases of liver	1
22:43928847:C:G	rs738409	22	43928847	C	G	0.466981	0.0627145	13.0172	PNPLA3	all	Esophageal varices	1
22:43928847:C:G	rs738409	22	43928847	C	G	0.328849	0.0553475	8.54916	PNPLA3	all	Other inflammatory liver diseases	0
22:46054011:G:A	rs12159707	22	46054011	G	A	0.231782	0.0221278	24.9475	PRR34	all	Fasciitis	1
22:46054011:G:A	rs12159707	22	46054011	G	A	0.239904	0.0234901	23.7609	PRR34	all	Contracture of palmar fascia [Dupuytren's disease]	1

### Sheet: ST5 - FG associations
ST5. Significant sentinel associations identifed in FG alone.
LOGP: -log10(p)
Variant_ID	rsID	CHR	POS (hg38)	A0	A1	BETA	SE	LOGP	Gene	sex	Disease description	Replicated in UKB (p<0.05)
					(effect)
1:11193760:C:T	rs147660927	1	11193760	C	T	-0.33244	0.03989	16.107	ANGPTL7	all	Glaucoma	0
1:11779866:C:T	rs12561919	1	11779866	C	T	-0.12749	0.01341	20.723	C1orf167	all	Hypertension, essential	1
1:16986248:C:T	rs3170740	1	16986248	C	T	0.06843	0.01238	7.4847	ATP13A2	all	Varicose veins	1
1:20941500:G:C	rs35176330	1	20941500	G	C	0.2306	0.04079	7.802	EIF4G3	all	Urolithiasis	0
1:20941500:G:C	rs35176330	1	20941500	G	C	0.23071	0.04231	7.3041	EIF4G3	all	Calculus of kidney and ureter	0
1:21564139:G:A	rs121918007	1	21564139	G	A	-0.43722	0.07673	7.9163	ALPL	all	Urolithiasis	0
1:21564139:G:A	rs121918007	1	21564139	G	A	-0.45278	0.07963	7.8864	ALPL	all	Calculus of kidney and ureter	0
1:24964519:A:T	rs6672420	1	24964519	A	T	0.11019	0.0202	7.3126	RUNX3	all	Psoriasis	1
1:54759100:A:C	rs116816976	1	54759100	A	C	-0.14011	0.02262	9.2294	PARS2	all	Disorders of lipoprotein metabolism and other lipidaemias	0
1:54759100:A:C	rs116816976	1	54759100	A	C	-0.1469	0.02427	8.8437	PARS2	all	Angina pectoris	0
1:55039974:G:T	rs11591147	1	55039974	G	T	-0.41563	0.0324	36.9454	PCSK9	all	Disorders of lipoprotein metabolism and other lipidaemias	1
1:55039974:G:T	rs11591147	1	55039974	G	T	-0.40613	0.03843	25.3772	PCSK9	all	Pure hypercholesterolaemia	1
1:55039974:G:T	rs11591147	1	55039974	G	T	-0.26787	0.03404	14.4486	PCSK9	all	Angina pectoris	1
1:113834946:A:G	rs2476601	1	113834946	A	G	-0.5596	0.03784	48.7545	PTPN22	all	Type 1 diabetes with ophthalmic complications	1
1:113834946:A:G	rs2476601	1	113834946	A	G	-0.58984	0.05445	26.6219	PTPN22	all	Type 1 diabetes with ketoacidosis	1
1:113834946:A:G	rs2476601	1	113834946	A	G	-0.41665	0.04123	23.2803	PTPN22	all	Thyrotoxicosis with diffuse goitre	0
1:113834946:A:G	rs2476601	1	113834946	A	G	-0.455	0.04707	21.3826	PTPN22	all	Vitamin B12 deficiency anaemia	1
1:113834946:A:G	rs2476601	1	113834946	A	G	-0.28373	0.02979	20.7797	PTPN22	all	Thyrotoxicosis	1
1:113834946:A:G	rs2476601	1	113834946	A	G	-0.12664	0.01851	11.103	PTPN22	all	Other retinal disorders	1
1:113834946:A:G	rs2476601	1	113834946	A	G	-0.86615	0.12701	11.0387	PTPN22	all	Autoimmune thyroiditis	1
1:113834946:A:G	rs2476601	1	113834946	A	G	-0.14004	0.02153	10.1088	PTPN22	all	Nutritional anaemias	1
1:151043392:G:A	rs12068365	1	151043392	G	A	0.16014	0.0279	8.0224	BNIPL	all	Other malignant neoplasms of skin (=non-melanoma skin cancer)	1
1:154946604:C:T	rs2061690	1	154946604	C	T	-0.09021	0.01347	10.6705	PBXIP1	all	Atrial fibrillation and flutter	1
1:155015228:C:T	rs141845046	1	155015228	C	T	0.15183	0.02714	7.6526	ZBTB7B	all	Other malignant neoplasms of skin (=non-melanoma skin cancer)	1
1:155054466:A:C	rs6427128	1	155054466	A	C	-0.11346	0.0194	8.3047	ADAM15	all	Varicose veins	1
1:155054466:A:C	rs6427128	1	155054466	A	C	-0.15666	0.02827	7.5236	ADAM15	all	Other disorders of veins	0
1:155236376:C:T	rs2230288	1	155236376	C	T	0.23021	0.03295	11.5535	GBA	all	Atrial fibrillation and flutter	0
1:155236376:C:T	rs2230288	1	155236376	C	T	0.48398	0.07588	9.7465	GBA	all	Parkinson's disease	1
1:155236376:C:T	rs2230288	1	155236376	C	T	0.13401	0.02433	7.4409	GBA	all	Cardiac arrhytmias	0
1:165661461:A:G	rs6667681	1	165661461	A	G	-0.0976	0.01616	8.8156	MGST3	all	Glaucoma	1
1:168050931:G:A	rs754283834	1	168050931	G	A	6.21562	1.11208	7.6418	DCAF6	all	Other coagulation defects	0
1:169421916:A:G	rs3820059	1	169421916	A	G	-0.44764	0.06099	12.6705	CCDC181	all	Other and unspecified coagulation defects	0
1:169421916:A:G	rs3820059	1	169421916	A	G	-0.34907	0.04844	12.2389	CCDC181	all	Other coagulation defects	1
1:169542496:T:C	rs4525	1	169542496	T	C	-0.1512	0.02761	7.363	F5	all	Phlebitis and thrombophlebitis (not including DVT)	1
1:169961073:C:T	rs200944427	1	169961073	C	T	4.43714	0.34685	36.7443	KIFAP3	all	Other and unspecified coagulation defects	0
1:169961073:C:T	rs200944427	1	169961073	C	T	3.32807	0.26105	36.5004	KIFAP3	all	Other coagulation defects	0
1:169961073:C:T	rs200944427	1	169961073	C	T	1.20443	0.15165	14.7026	KIFAP3	all	Other embolism and thrombosis	0
1:169961073:C:T	rs200944427	1	169961073	C	T	6.46217	0.82394	14.3568	KIFAP3	all	Hereditary deficiency of other clotting factors	0
1:169961073:C:T	rs200944427	1	169961073	C	T	0.69502	0.1124	9.2026	KIFAP3	all	Phlebitis and thrombophlebitis (not including DVT)	0
1:169961073:C:T	rs200944427	1	169961073	C	T	2.15993	0.39185	7.4504	KIFAP3	all	Chronic Coagulation defects	0
1:170166552:A:G	rs41272485	1	170166552	A	G	0.18785	0.03434	7.3455	METTL11B	all	Atrial fibrillation and flutter	1
1:170166552:A:G	rs41272485	1	170166552	A	G	0.82819	0.15183	7.3095	METTL11B	all	Other and unspecified coagulation defects	0
1:171636338:G:A	rs74315329	1	171636338	G	A	1.5673	0.15668	22.8317	MYOC	all	Glaucoma	1
1:172532477:G:C	rs75760494	1	172532477	G	C	1.45976	0.2209	10.4104	SUCO	all	Other coagulation defects	0
1:172532477:G:C	rs75760494	1	172532477	G	C	1.76722	0.28285	9.3807	SUCO	all	Other and unspecified coagulation defects	0
1:183563445:G:T	rs17849502	1	183563445	G	T	1.08773	0.16047	10.9157	NCF2	all	Systemic lupus erythematosus	1
1:196690107:C:T	rs1061170	1	196690107	C	T	-0.31057	0.01737	70.7795	CFH	all	Degeneration of macula and posterior pole	1
1:196690107:C:T	rs1061170	1	196690107	C	T	-0.15478	0.01328	30.6778	CFH	all	Other retinal disorders	1
1:196994128:C:CAA	rs565457964	1	196994128	C	CAA	-0.35634	0.04594	14.0565	CFHR5	all	Degeneration of macula and posterior pole	1
1:201468704:C:T	rs35383942	1	201468704	C	T	0.42732	0.07453	8.0074	PHLDA3	all	Hypertrophic scar	0
1:201899899:C:T	rs199860756	1	201899899	C	T	0.39603	0.06481	9.0021	LMOD1	all	Diverticular disease of intestine	0
1:205084091:C:T	rs4951168	1	205084091	C	T	-0.25958	0.04158	9.3675	TMEM81	all	Palmar fascial fibromatosis [Dupuytren]	1
1:220882121:G:A	rs2247213	1	220882121	G	A	-0.06796	0.01132	8.7143	HLX	all	Diseases of appendix	1
1:220882121:G:A	rs2247213	1	220882121	G	A	-0.06718	0.0114	8.4255	HLX	all	Appendicitis, broad definition	1
1:247556467:G:A	rs56043070	1	247556467	G	A	0.25007	0.0415	8.7759	GCSAML	all	Urticaria	1
2:21041028:G:A	rs1367117	2	21041028	G	A	0.11761	0.0127	19.7044	APOB	all	Disorders of lipoprotein metabolism and other lipidaemias	1
2:21041028:G:A	rs1367117	2	21041028	G	A	0.11575	0.01517	13.6307	APOB	all	Pure hypercholesterolaemia	1
2:27508073:T:C	rs1260326	2	27508073	T	C	-0.35577	0.05864	8.8843	GCKR	all	Mixed hyperlipidaemia	1
2:27508073:T:C	rs1260326	2	27508073	T	C	0.06831	0.0116	8.4136	GCKR	all	Cholelithiasis	1
2:27508073:T:C	rs1260326	2	27508073	T	C	0.06601	0.0114	8.1468	GCKR	all	Cholelithiasis, broad definition with cholecystitis	1
2:42763987:G:A	rs146033252	2	42763987	G	A	0.332	0.0596	7.58486	OXER1	all	Cholelithiasis	0
2:43224855:C:T	rs538857577	2	43224855	C	T	0.62791	0.03805	60.4634	ZFP36L2	all	Cholelithiasis	0
2:43224855:C:T	rs538857577	2	43224855	C	T	0.60739	0.03733	58.7897	ZFP36L2	all	Cholelithiasis, broad definition with cholecystitis	0
2:43428137:CAGA:C	rs958225355	2	43428137	CAGA	C	0.57464	0.03423	62.534	THADA	all	Cholelithiasis	0
2:43428137:CAGA:C	rs958225355	2	43428137	CAGA	C	0.55724	0.03359	61.0787	THADA	all	Cholelithiasis, broad definition with cholecystitis	0
2:43800874:A:T	rs11556157	2	43800874	A	T	-0.18651	0.01322	44.4523	DYNC2LI1	all	Cholelithiasis	1
2:43800874:A:T	rs11556157	2	43800874	A	T	-0.18164	0.01299	43.688	DYNC2LI1	all	Cholelithiasis, broad definition with cholecystitis	1
2:43837951:G:A	rs6756629	2	43837951	G	A	0.83766	0.0212014	340.663	ABCG5	all	Cholelithiasis	1
2:43837951:G:A	rs6756629	2	43837951	G	A	0.81143	0.0208108	331.815	ABCG5	all	Cholelithiasis, broad definition with cholecystitis	1
2:43837951:G:A	rs6756629	2	43837951	G	A	-0.15288	0.02096	12.5242	ABCG5	all	Disorders of lipoprotein metabolism and other lipidaemias	1
2:43837951:G:A	rs6756629	2	43837951	G	A	-0.15088	0.02494	8.8377	ABCG5	all	Pure hypercholesterolaemia	1
2:43837951:G:A	rs6756629	2	43837951	G	A	0.07838	0.01315	8.6026	ABCG5	all	Abdominal and pelvic pain	1
2:43837951:G:A	rs6756629	2	43837951	G	A	0.33423	0.0562	8.5648	ABCG5	all	Chlocystitis	1
2:43872094:G:A	rs137852987	2	43872094	G	A	-0.67667	0.10886	9.2921	ABCG8	all	Cholelithiasis	1
2:43872094:G:A	rs137852987	2	43872094	G	A	-0.64454	0.1064	8.8599	ABCG8	all	Cholelithiasis, broad definition with cholecystitis	1
2:44320435:G:A	rs698761	2	44320435	G	A	0.08386	0.01108	13.4296	SLC3A1	all	Cholelithiasis, broad definition with cholecystitis	1
2:44320435:G:A	rs698761	2	44320435	G	A	0.08525	0.01126	13.4202	SLC3A1	all	Cholelithiasis	1
2:50620057:G:A	rs78540316	2	50620057	G	A	0.1656	0.03024	7.3614	NRXN1	all	Abdominal and pelvic pain	0
2:68157965:A:G	rs2044693	2	68157965	A	G	0.11468	0.01354	16.6075	PNO1	all	Varicose veins	1
2:97725153:C:T	rs145955907	2	97725153	C	T	0.66122	0.11338	8.2608	ZAP70	all	Sarcoidosis	0
2:102351902:T:C	rs10206753	2	102351902	T	C	-0.07278	0.0088	15.8726	IL1RL1	all	Chronic lower respiratory diseases	1
2:134952752:A:G	rs10166142	2	134952752	A	G	0.68988	0.0636	26.6862	CCNT2	all	Lactose intolerance	0
2:135649909:A:G	rs1446585	2	135649909	A	G	1.00062	0.0692	46.6674	R3HDM1	all	Lactose intolerance	0
2:162267541:C:T	rs1990760	2	162267541	C	T	0.20219	0.03274	9.1825	IFIH1	all	Vitamin B12 deficiency anaemia	1
2:162272314:T:C	rs3747517	2	162272314	T	C	0.1605	0.02887	7.5672	IFIH1	all	Type 1 diabetes with ophthalmic complications	0
2:178566270:G:A	rs3731746	2	178566270	G	A	0.11688	0.01767	10.4273	TTN	all	Atrial fibrillation and flutter	1
2:178568494:T:C	rs56018860	2	178568494	T	C	0.39271	0.06374	9.1413	TTN	all	AV-block	0
2:178592420:G:A	rs16866406	2	178592420	G	A	0.07467	0.01343	7.5701	TTN	all	Cardiac arrhytmias	1
2:201350769:C:G	rs13014235	2	201350769	C	G	-0.12467	0.01396	18.3751	ALS2CR12	all	Other malignant neoplasms of skin (=non-melanoma skin cancer)	1
2:202901033:T:C	rs35212307	2	202901033	T	C	0.13347	0.01979	10.8102	WDR12	all	Angina pectoris	1
2:203867991:A:G	rs231775	2	203867991	A	G	0.19878	0.02813	11.7972	CTLA4	all	Thyrotoxicosis with diffuse goitre	1
2:203867991:A:G	rs231775	2	203867991	A	G	0.12136	0.0209	8.196	CTLA4	all	Thyrotoxicosis	1
2:227051116:G:A	rs1800517	2	227051116	G	A	-0.08731	0.01597	7.3388	COL4A4	all	Disorders of vitreous body	0
2:227298737:C:A	rs57611801	2	227298737	C	A	0.32511	0.04668	11.4808	COL4A3	all	Corneal ulcer	0
2:233693545:A:G	rs2070959	2	233693545	A	G	0.09018	0.01121	15.0683	UGT1A6	all	Cholelithiasis	1
2:233693556:A:C	rs1105879	2	233693556	A	C	0.09157	0.01092	16.3098	UGT1A6	all	Cholelithiasis, broad definition with cholecystitis	1
2:233693556:A:C	rs1105879	2	233693556	A	C	0.16779	0.02945	7.9149	UGT1A6	all	Chlocystitis	0
2:233729266:T:C	rs6431625	2	233729266	T	C	1.39798	0.11466	33.4689	UGT1A3	all	Disorders of porphyrin and bilirubin metabolism	1
2:240466111:A:G	rs2228331	2	240466111	A	G	-0.68277	0.12004	7.8904	GPC1	all	Acquired absence of organs, not elsewhere classified	0
2:241195850:G:A	rs77559646	2	241195850	G	A	-0.15871	0.02712	8.3129	ANO7	all	Hypertension, essential	1
3:12807323:T:C	rs11718898	3	12807323	T	C	0.06525	0.01001	10.1424	CAND2	all	Cardiac arrhytmias	1
3:12815994:C:T	rs2305397	3	12815994	C	T	0.0938	0.01337	11.6356	CAND2	all	Atrial fibrillation and flutter	1
3:37109666:T:C	rs36068826	3	37109666	T	C	0.50793	0.08373	8.8833	LRRFIP2	all	Follicular cysts of skin and subcutaneous tissue	0
3:38009720:G:A	rs75495843	3	38009720	G	A	1.13211	0.08964	35.8417	PLCD1	all	Follicular cysts of skin and subcutaneous tissue	1
3:38613787:G:A	rs45620037	3	38613787	G	A	-0.53336	0.07178	12.9664	SCN5A	all	Cardiac arrhytmias	1
3:38613787:G:A	rs45620037	3	38613787	G	A	-0.67936	0.10284	10.4029	SCN5A	all	Atrial fibrillation and flutter	1
3:48187876:C:A	rs146179438	3	48187876	C	A	-0.18721	0.03379	7.5193	CDC25A	all	Urolithiasis	1
3:51713272:G:A	rs116567227	3	51713272	G	A	-0.23042	0.04187	7.4297	GRM2	all	Calculus of kidney and ureter	0
3:51713272:G:A	rs116567227	3	51713272	G	A	-0.22098	0.04032	7.3716	GRM2	all	Urolithiasis	1
3:169796797:A:T	rs10936600	3	169796797	A	T	-0.09181	0.0133	11.2908	LRRC34	females	Leiomyoma of uterus	1
4:1002209:A:G	rs6811373	4	1002209	A	G	0.12039	0.01911	9.5254	IDUA	all	Fracture of forearm	1
4:47453083:T:C	rs150753801	4	47453083	T	C	0.80949	0.13316	8.9177	COMMD8	females	Leiomyoma of uterus	0
4:87845066:GGAAA:G	rs753138805	4	87845066	GGAAA	G	3.07032	0.41248	13.0084	MEPE	all	Otosclerosis	0
4:105275794:A:G	rs2454206	4	105275794	A	G	-0.06194	0.01063	8.2523	TET2	all	Chronic diseases of tonsils and adenoids	0
4:109816187:G:C	rs150273267	4	109816187	G	C	0.2115	0.03351	9.5586	GAR1	all	Cardiac arrhytmias	0
4:109816187:G:C	rs150273267	4	109816187	G	C	0.28146	0.04485	9.4564	GAR1	all	Atrial fibrillation and flutter	0
4:110488549:T:C	rs1126483	4	110488549	T	C	-0.10811	0.01358	14.7635	ENPEP	all	Atrial fibrillation and flutter	0
4:110488549:T:C	rs1126483	4	110488549	T	C	-0.055	0.00992	7.5339	ENPEP	all	Cardiac arrhytmias	0
4:110622340:G:A	rs143452464	4	110622340	G	A	0.28785	0.04736	8.9145	PITX2	all	Cardiac arrhytmias	1
4:110622340:G:A	rs143452464	4	110622340	G	A	0.36337	0.06273	8.1588	PITX2	all	Atrial fibrillation and flutter	1
4:147485937:A:G	rs192190120	4	147485937	A	G	-0.22446	0.04068	7.4631	EDNRA	all	Angina pectoris	0
4:150277928:G:A	rs2290846	4	150277928	G	A	0.11628	0.01304	18.329	LRBA	all	Cholelithiasis, broad definition with cholecystitis	1
4:150277928:G:A	rs2290846	4	150277928	G	A	0.1179	0.01326	18.2258	LRBA	all	Cholelithiasis	1
4:154586438:T:C	rs6050	4	154586438	T	C	0.21924	0.02488	17.9152	FGA	all	Phlebitis and thrombophlebitis (not including DVT)	1
4:154586438:T:C	rs6050	4	154586438	T	C	0.2631	0.0325	15.2453	FGA	all	Other embolism and thrombosis	0
5:1279370:T:C	rs776981958	5	1279370	T	C	7.21324	0.72228	22.7591	TERT	all	Idiopathic pulmonary fibrosis	0
5:1318376:G:A	rs33955038	5	1318376	G	A	0.18753	0.03186	8.4049	CLPTM1L	females	Leiomyoma of uterus	1
5:33951588:C:G	rs16891982	5	33951588	C	G	0.37248	0.05544	10.7355	SLC45A2	all	Other malignant neoplasms of skin (=non-melanoma skin cancer)	1
5:73780686:C:A	rs6453022	5	73780686	C	A	0.06319	0.0115	7.4067	ARHGEF28	all	Sensorineural hearing loss	0
5:132327369:T:C	rs272893	5	132327369	T	C	-0.07965	0.01342	8.5319	SLC22A4	all	Other and unspecified dermatitis	1
5:132340627:C:T	rs1050152	5	132340627	C	T	-0.08158	0.00931	17.7179	SLC22A4	all	Chronic lower respiratory diseases	0
5:132340627:C:T	rs1050152	5	132340627	C	T	-0.15221	0.02582	8.4278	SLC22A4	all	Nasal polyp	1
5:132660272:A:G	rs20541	5	132660272	A	G	-0.0625	0.00897	11.4883	IL13	all	Chronic lower respiratory diseases	0
5:132747766:G:C	rs803056	5	132747766	G	C	0.08743	0.01069	15.5458	CCNI2	all	Chronic lower respiratory diseases	0
5:132747766:G:C	rs803056	5	132747766	G	C	0.10005	0.01532	10.1879	CCNI2	all	Varicose veins	0
5:147828115:T:C	rs17107315	5	147828115	T	C	1.30995	0.13739	20.8222	SPINK1	all	Chronic pancreatitis	1
5:169588475:G:A	rs116483731	5	169588475	G	A	1.09636	0.13283	15.8135	SPDL1	all	Idiopathic pulmonary fibrosis	1
5:169588475:G:A	rs116483731	5	169588475	G	A	-0.25626	0.04111	9.3422	SPDL1	all	Other malignant neoplasms of skin (=non-melanoma skin cancer)	1
6:26090951:C:G	rs1799945	6	26090951	C	G	0.09797	0.01441	10.9809	HFE	all	Hypertension, essential	1
6:26092913:G:A	rs1800562	6	26092913	G	A	5.41526	0.30414	70.1908	HFE	all	Disorders of iron metabolism	1
6:26092913:G:A	rs1800562	6	26092913	G	A	1.60003	0.13013	34.017	HFE	all	Disorders of mineral metabolism	1
6:28287085:G:C	rs41269293	6	28287085	G	C	0.1418	0.02411	8.3886	PGBD1	all	Other specific joint derangements/joint disorders	0
6:29673552:G:A	rs61730330	6	29673552	G	A	-0.07933	0.01381	8.0403	ZFP57	all	Chronic diseases of tonsils and adenoids	0
6:30925350:G:A	rs9394021	6	30925350	G	A	0.4217	0.03674	29.7639	VARS2	all	Psoriatic and enteropathic arthropathies	1
6:30925350:G:A	rs9394021	6	30925350	G	A	0.39667	0.03946	23.0425	VARS2	all	Psoriatic arthropathies	1
6:31029375:C:A	rs201785174	6	31029375	C	A	0.44163	0.06951	9.6772	MUC22	all	Otitis externa	0
6:31154725:C:T	rs130075	6	31154725	C	T	1.59476	0.05679	172.775	CCHCR1	all	Spondyloarthritis	0
6:31154725:C:T	rs130075	6	31154725	C	T	1.84822	0.1339	42.6089	CCHCR1	all	Sacroiliitis, not elsewhere classified	0
6:31506180:C:G	rs3134900	6	31506180	C	G	0.17957	0.03144	7.9529	MICB	all	Urticaria	0
6:31635631:C:T	rs150484029	6	31635631	C	T	1.3548	0.20524	10.3895	PRRC2A	all	Monoarthritis, not elsewhere classified	0
6:31765689:T:C	rs3101017	6	31765689	T	C	0.47356	0.06082	14.1607	VWA7	all	Postprocedural endocrine and metabolic disorders, not elsewhere classified	1
6:31946403:G:A	rs641153	6	31946403	G	A	-0.22438	0.03522	9.7274	CFB	all	Degeneration of macula and posterior pole	1
6:31970635:G:T	rs17207867	6	31970635	G	T	0.88831	0.04655	80.4621	DXO	all	Psoriasis	1
6:32096949:T:C	rs1150752	6	32096949	T	C	0.94144	0.06782	43.086	TNXB	all	Sicca syndrome [Sj<9a>gren]	1
6:32096949:T:C	rs1150752	6	32096949	T	C	1.04768	0.10324	23.4702	TNXB	all	Systemic lupus erythematosus	1
6:32096949:T:C	rs1150752	6	32096949	T	C	0.17901	0.02983	8.7083	TNXB	all	Atherosclerosis, excluding cerebral, coronary and PAD	1
6:32096949:T:C	rs1150752	6	32096949	T	C	0.65353	0.11002	8.5449	TNXB	all	Chronic hepatitis, not elsewhere classified	1
6:32222613:T:G	rs915894	6	32222613	T	G	0.14629	0.01962	13.0466	NOTCH4	all	Peripheral atherosclerosis	0
6:32335915:T:A	rs1265754	6	32335915	T	A	0.87214	0.05034	66.5238	TSBP1	all	Thyrotoxicosis with diffuse goitre	1
6:32335915:T:A	rs1265754	6	32335915	T	A	0.87214	0.05034	66.5238	C6orf10	all	Thyrotoxicosis with diffuse goitre	1
6:32335915:T:A	rs1265754	6	32335915	T	A	0.59097	0.03629	58.8895	TSBP1	all	Thyrotoxicosis	1
6:32335915:T:A	rs1265754	6	32335915	T	A	0.59097	0.03629	58.8895	C6orf10	all	Thyrotoxicosis	1
6:32335915:T:A	rs1265754	6	32335915	T	A	1.29085	0.09127	44.6824	TSBP1	all	Bullous disorders	1
6:32335915:T:A	rs1265754	6	32335915	T	A	1.29085	0.09127	44.6824	C6orf10	all	Bullous disorders	1
6:32335915:T:A	rs1265754	6	32335915	T	A	1.1146	0.10083	27.681	TSBP1	all	Intestinal malabsorbtion	1
6:32335915:T:A	rs1265754	6	32335915	T	A	1.1146	0.10083	27.681	C6orf10	all	Intestinal malabsorbtion	1
6:32335915:T:A	rs1265754	6	32335915	T	A	1.06611	0.12856	15.9553	TSBP1	all	Disorders of lacrimal system and orbit in diseases classified elsewhere	1
6:32335915:T:A	rs1265754	6	32335915	T	A	1.06611	0.12856	15.9553	C6orf10	all	Disorders of lacrimal system and orbit in diseases classified elsewhere	1
6:32335915:T:A	rs1265754	6	32335915	T	A	0.71787	0.09381	13.7038	TSBP1	all	Disorders of orbit	1
6:32335915:T:A	rs1265754	6	32335915	T	A	0.71787	0.09381	13.7038	C6orf10	all	Disorders of orbit	1
6:32369909:A:G	rs3129941	6	32369909	A	G	-0.92197	0.0587	54.859	TSBP1	all	MS-disease / Multiple Sclerosis	0
6:32369909:A:G	rs3129941	6	32369909	A	G	-0.92197	0.0587	54.859	C6orf10	all	MS-disease / Multiple Sclerosis	0
6:32369909:A:G	rs3129941	6	32369909	A	G	-0.73234	0.0854	17.0064	TSBP1	all	Other demyelinating diseases of the central nervous system	0
6:32369909:A:G	rs3129941	6	32369909	A	G	-0.73234	0.0854	17.0064	C6orf10	all	Other demyelinating diseases of the central nervous system	0
6:32369909:A:G	rs3129941	6	32369909	A	G	-0.35407	0.05107	11.3848	TSBP1	all	Disorders of optic nerve and visual pathways	0
6:32369909:A:G	rs3129941	6	32369909	A	G	-0.35407	0.05107	11.3848	C6orf10	all	Disorders of optic nerve and visual pathways	0
6:32394926:G:T	rs41521946	6	32394926	G	T	-0.09659	0.01546	9.3779	BTNL2	all	Other and unspecified dermatitis	1
6:32394968:G:A	rs28362678	6	32394968	G	A	-0.20932	0.03569	8.3466	BTNL2	females	Malignant neoplasm of cervix uteri	0
6:32396039:T:C	rs2076530	6	32396039	T	C	0.24485	0.03338	12.6548	BTNL2	all	Polymyalgia rheumatica	1
6:32403216:C:T	rs115653647	6	32403216	C	T	0.18766	0.01981	20.5563	BTNL2	all	Sensorineural hearing loss	0
6:32403216:C:T	rs115653647	6	32403216	C	T	0.17936	0.01908	20.2707	BTNL2	all	Conductive and sensorineural hearing loss	0
6:32443258:A:C	rs8084	6	32443258	A	C	-0.37751	0.02944	36.903	HLA-DRA	all	Sarcoidosis	1
6:32443258:A:C	rs8084	6	32443258	A	C	0.09902	0.01498	10.409	HLA-DRA	all	Chronic sinusitis	1
6:32661978:G:A	rs1130399	6	32661978	G	A	0.29432	0.02743	26.1398	HLA-DQB1	all	Nasal polyp	1
6:32661978:G:A	rs1130399	6	32661978	G	A	0.14717	0.0237	9.2726	HLA-DQB1	females	Maternal care for other known or suspected fetal problems	0
6:32662032:C:T	rs701564	6	32662032	C	T	0.31253	0.05169	8.8286	HLA-DQB1	all	Atrophic disorders of skin	1
6:32666529:A:T	rs1049060	6	32666529	A	T	0.93947	0.02749	255.252	HLA-DQB1	all	Type 1 diabetes with ophthalmic complications	0
6:32666529:A:T	rs1049060	6	32666529	A	T	1.00377	0.0391	144.621	HLA-DQB1	all	Type 1 diabetes with ketoacidosis	0
6:32666529:A:T	rs1049060	6	32666529	A	T	0.08473	0.00865	21.9135	HLA-DQB1	all	Chronic lower respiratory diseases	0
6:32666529:A:T	rs1049060	6	32666529	A	T	0.06867	0.00994	11.3074	HLA-DQB1	all	Disorders of lens	0
6:32666529:A:T	rs1049060	6	32666529	A	T	0.10822	0.01574	11.2108	HLA-DQB1	all	Other cataract	0
6:32666529:A:T	rs1049060	6	32666529	A	T	0.13309	0.02099	9.638	HLA-DQB1	all	Viral and other specified intestinal infections	0
6:32666529:A:T	rs1049060	6	32666529	A	T	0.06743	0.01111	8.8861	HLA-DQB1	all	Diarrhoea and gastroenteritis of presumed infectious origin	0
6:32666529:A:T	rs1049060	6	32666529	A	T	0.05847	0.01059	7.4792	HLA-DQB1	all	Senile cataract	0
6:32666573:T:C	rs1049057	6	32666573	T	C	0.3209	0.0419	13.7248	HLA-DQB1	all	Other necrotizing vasculopathies	0
6:32666573:T:C	rs1049057	6	32666573	T	C	0.44682	0.05971	13.1382	HLA-DQB1	all	Giant cell arteritis	0
6:32666592:C:A	rs1049056	6	32666592	C	A	-0.29664	0.0401	12.8577	HLA-DQB1	all	Vitamin B12 deficiency anaemia	0
6:32666592:C:A	rs1049056	6	32666592	C	A	-0.11584	0.01872	9.2197	HLA-DQB1	all	Nutritional anaemias	0
6:32666592:C:A	rs1049056	6	32666592	C	A	0.21661	0.03713	8.2661	HLA-DQB1	all	Secondary uncertain malignant neoplasm	0
6:32816899:C:T	rs2071554	6	32816899	C	T	0.53585	0.02799	80.9755	HLA-DOB	all	Other retinal disorders	0
6:32816899:C:T	rs2071554	6	32816899	C	T	0.94181	0.07718	33.5265	HLA-DOB	all	Other disorders of glucose regulation and pancreatic internal secretion	1
6:32816899:C:T	rs2071554	6	32816899	C	T	0.67779	0.06769	22.8718	HLA-DOB	all	Glomerular disorders in diseases classified elsewhere	1
6:32816899:C:T	rs2071554	6	32816899	C	T	0.44639	0.05071	17.8749	HLA-DOB	all	Glomerular diseases	0
6:32816899:C:T	rs2071554	6	32816899	C	T	0.16666	0.02695	9.207	HLA-DOB	all	Acute sinusitis	0
6:32828974:T:C	rs241447	6	32828974	T	C	-0.16701	0.02229	13.1748	TAP2	females	Dysplasia of cervi uteri	0
6:32843852:G:T	rs2071543	6	32843852	G	T	0.40775	0.06142	10.5006	PSMB8	all	Corns and callosities	0
6:32843852:G:T	rs2071543	6	32843852	G	T	0.31934	0.05763	7.5226	PSMB8	all	Type 2 diabetes with renal complications	0
6:36677919:A:G	rs2395655	6	36677919	A	G	-0.05907	0.01016	8.2117	CDKN1A	all	Cardiac arrhytmias	0
6:73812224:C:T	rs2917862	6	73812224	C	T	0.06449	0.01182	7.309	CD109	females	Leiomyoma of uterus	0
6:111592059:C:T	rs33980500	6	111592059	C	T	0.25364	0.03924	9.9928	TRAF3IP2	all	Psoriasis	1
6:152344126:C:A	rs4645434	6	152344126	C	A	-0.08334	0.01181	11.7765	SYNE1	females	Leiomyoma of uterus	1
6:160540105:T:C	rs3798220	6	160540105	T	C	0.45343	0.06034	13.2444	LPA	all	Angina pectoris	1
6:160540105:T:C	rs3798220	6	160540105	T	C	0.35669	0.05455	10.2079	LPA	all	Disorders of lipoprotein metabolism and other lipidaemias	1
6:160540105:T:C	rs3798220	6	160540105	T	C	0.37495	0.0659	7.896	LPA	all	Pure hypercholesterolaemia	1
6:160540105:T:C	rs3798220	6	160540105	T	C	0.49567	0.08902	7.5898	LPA	all	Unstable angina pectoris	1
7:5362736:C:T	rs147458296	7	5362736	C	T	0.7098	0.12613	7.7378	TNRC18	all	Spondyloarthritis	0
7:29092663:A:G	rs117744081	7	29092663	A	G	-0.22463	0.03836	8.3232	CPVL	all	Other malignant neoplasms of skin (=non-melanoma skin cancer)	1
7:37920660:AAGGCAGTGGCAGC:A	rs748804776	7	37920660	AAGGCAGTGGCAGC	A	-0.16222	0.02781	8.2645	EPDR1	all	Palmar fascial fibromatosis [Dupuytren]	1
7:74060495:G:C	rs17855988	7	74060495	G	C	-0.14802	0.02635	7.7132	ELN	all	Inguinal hernia	1
7:87166564:TTGA:T	rs148453627	7	87166564	TTGA	T	-0.14055	0.02208	9.7095	DMTF1	all	Cholelithiasis, broad definition with cholecystitis	1
7:87166564:TTGA:T	rs148453627	7	87166564	TTGA	T	-0.14204	0.02246	9.596	DMTF1	all	Cholelithiasis	1
7:102934552:TGAA:T	rs3832497	7	102934552	TGAA	T	-0.0919	0.01666	7.4608	LRRC17	all	Diverticular disease of intestine	1
7:106018005:G:A	rs6967330	7	106018005	G	A	0.13037	0.02367	7.4411	CDHR3	all	Nonsuppurative otitis media	0
7:121261641:G:A	rs10953934	7	121261641	G	A	-0.1066	0.0145	12.7155	CPED1	all	Fracture of forearm	1
7:127375029:G:A	rs62621812	7	127375029	G	A	0.1838	0.02482	12.8805	ZNF800	all	Disorders of lens	1
7:127375029:G:A	rs62621812	7	127375029	G	A	0.27139	0.03989	10.9899	ZNF800	all	Other cataract	1
7:127375029:G:A	rs62621812	7	127375029	G	A	0.17896	0.02649	10.8499	ZNF800	all	Senile cataract	1
7:134933959:A:G	rs6973420	7	134933959	A	G	0.11641	0.02103	7.5069	CALD1	all	Umbilical hernia	1
8:23566156:A:G	rs2942194	8	23566156	A	G	-0.09414	0.01661	7.8397	SLC25A37	males	Hyperplasia of prostate	1
8:25507318:A:T	rs3829009	8	25507318	A	T	0.1195	0.01404	16.7665	CDCA2	all	Inguinal hernia	1
8:25507318:A:T	rs3829009	8	25507318	A	T	0.06933	0.01109	9.392	CDCA2	all	Hernia	1
8:36930961:A:G	rs16885577	8	36930961	A	G	-0.36671	0.04167	17.8654	KCNU1	females	Hypertrophy of breast	1
8:132871426:C:T	rs114322847	8	132871426	C	T	0.43359	0.07104	8.9842	TG	all	Thyrotoxicosis	0
9:990076:G:A	rs10978001	9	990076	G	A	0.26437	0.04533	8.2623	DMRT3	females	Leiomyoma of uterus	0
9:5073770:G:T	rs77375493	9	5073770	G	T	135.055	4.5396	193.766	JAK2	all	Polycythaemia vera	0
9:5073770:G:T	rs77375493	9	5073770	G	T	25.5585	1.88868	40.9973	JAK2	all	Oher diseases of blood and blood-forming organs	0
9:35906522:G:A	rs79284865	9	35906522	G	A	-0.05808	0.01037	7.6707	HRCT1	all	Hypertension, essential	1
9:97675579:G:A	rs104894132	9	97675579	G	A	1.48754	0.15271	21.6964	XPA	all	Other malignant neoplasms of skin (=non-melanoma skin cancer)	0
9:120477365:A:G	rs41296081	9	120477365	A	G	3.3292	0.36461	19.168	CDK5RAP2	all	Amyloidosis	0
9:121023460:G:T	rs34552775	9	121023460	G	T	3.43219	0.35095	21.861	C5	all	Amyloidosis	0
9:133205932:C:T	rs11244035	9	133205932	C	T	0.3096	0.04271	12.3757	OBP2B	all	Phlebitis and thrombophlebitis (not including DVT)	0
9:133405414:T:G	rs41302673	9	133405414	T	G	0.12513	0.01954	9.8214	STKLD1	all	Cholelithiasis	0
9:133405414:T:G	rs41302673	9	133405414	T	G	0.34212	0.05413	9.582	STKLD1	all	Other embolism and thrombosis	0
9:133405414:T:G	rs41302673	9	133405414	T	G	0.1205	0.01921	9.4478	STKLD1	all	Cholelithiasis, broad definition with cholecystitis	0
9:133636606:C:T	rs77273740	9	133636606	C	T	-0.1766	0.02076	16.7447	DBH	all	Hypertension, essential	1
10:45463408:G:C	rs2291428	10	45463408	G	C	0.08754	0.01201	12.5066	2008-03-01	all	Cholelithiasis, broad definition with cholecystitis	1
10:45463408:G:C	rs2291428	10	45463408	G	C	0.08672	0.01221	11.91	2008-03-01	all	Cholelithiasis	1
10:73655817:C:A	rs766868752	10	73655817	C	A	1.02515	0.18036	7.8804	SYNPO2L	all	Atrial fibrillation and flutter	0
10:73682785:C:T	rs75675904	10	73682785	C	T	-0.12727	0.01899	10.6926	AGAP5	all	Atrial fibrillation and flutter	1
10:73682785:C:T	rs75675904	10	73682785	C	T	-0.08834	0.01379	9.8251	AGAP5	all	Cardiac arrhytmias	1
10:80166946:G:A	rs1049550	10	80166946	G	A	-0.23903	0.02947	15.2959	ANXA11	all	Sarcoidosis	1
10:94279840:G:C	rs2274224	10	94279840	G	C	-0.05855	0.00951	9.1298	PLCE1	all	Hypertension, essential	1
10:103612939:G:A	rs117568095	10	103612939	G	A	0.24697	0.04453	7.5344	SH3PXD2A	females	Leiomyoma of uterus	0
10:103900068:T:C	rs2487999	10	103900068	T	C	-0.13836	0.02407	8.0433	OBFC1	all	Atrial fibrillation and flutter	1
10:104057158:C:T	rs805698	10	104057158	C	T	-0.31101	0.02796	28.0192	COL17A1	females	Leiomyoma of uterus	0
10:104057158:C:T	rs805698	10	104057158	C	T	-0.18094	0.03309	7.3403	COL17A1	females	Menorrhagia	0
10:104123007:A:G	rs10786783	10	104123007	A	G	0.11868	0.01632	12.4463	SFR1	females	Leiomyoma of uterus	0
10:104299143:G:T	rs3758572	10	104299143	G	T	0.20683	0.02899	12.0134	GSTO2	females	Leiomyoma of uterus	0
10:113725526:T:C	rs141266925	10	113725526	T	C	0.29432	0.04152	11.8677	CASP7	all	Disorders of lens	1
10:113725526:T:C	rs141266925	10	113725526	T	C	0.45614	0.06835	10.6031	CASP7	all	Other cataract	1
10:113725526:T:C	rs141266925	10	113725526	T	C	0.2626	0.04433	8.5025	CASP7	all	Senile cataract	1
10:119670121:T:C	rs2234962	10	119670121	T	C	-0.18563	0.02982	9.3177	BAG3	all	Cardiomyopathy	1
10:122211207:T:A	rs2295876	10	122211207	T	A	0.1727	0.02751	9.4659	TACC2	all	Degeneration of macula and posterior pole	0
10:122454932:G:T	rs10490924	10	122454932	G	T	0.47671	0.0207	116.571	ARMS2	all	Degeneration of macula and posterior pole	1
10:122454932:G:T	rs10490924	10	122454932	G	T	0.29244	0.01567	76.9929	ARMS2	all	Other retinal disorders	1
10:122454932:G:T	rs10490924	10	122454932	G	T	0.06831	0.01154	8.4895	ARMS2	all	Disorders of lens	1
10:122454932:G:T	rs10490924	10	122454932	G	T	0.07074	0.01229	8.0627	ARMS2	all	Senile cataract	1
11:199492:G:A	rs72878024	11	199492	G	A	-0.15631	0.0221	11.8158	ODF3	females	Leiomyoma of uterus	1
11:1013992:C:T	rs148815783	11	1013992	C	T	1.9813	0.19055	24.5953	MUC6	all	Idiopathic pulmonary fibrosis	0
11:1160678:G:A	rs55846509	11	1160678	G	A	0.94906	0.14078	10.8046	MUC5AC	all	Idiopathic pulmonary fibrosis	1
11:1244192:G:A	rs199749553	11	1244192	G	A	0.67192	0.05688	31.4707	MUC5B	all	Idiopathic pulmonary fibrosis	1
11:1866576:T:A	rs7938342	11	1866576	T	A	0.06916	0.00912	13.4827	LSP1	all	Hypertension, essential	1
11:2159830:T:G	rs3842753	11	2159830	T	G	0.58338	0.03604	58.2118	INS	all	Type 1 diabetes with ophthalmic complications	1
11:2159830:T:G	rs3842753	11	2159830	T	G	0.64133	0.05113	35.3637	INS	all	Type 1 diabetes with ketoacidosis	1
11:2159830:T:G	rs3842753	11	2159830	T	G	0.12983	0.01641	14.6007	INS	all	Other retinal disorders	0
11:5226799:C:A	rs1135071	11	5226799	C	A	1.00093	0.17165	8.2597	HBB	all	Other anaemias	0
11:6217730:C:A	rs3750943	11	6217730	C	A	0.26259	0.04668	7.7334	FAM160A2	all	Duodenal ulcer	1
11:27658369:C:T	rs6265	11	27658369	C	T	-0.13644	0.0206	10.4555	BDNF	all	Obesity and other hyperalimentation	1
11:46311035:A:T	rs187725533	11	46311035	A	T	3.8234	0.45379	16.4447	CREB3L1	all	Other coagulation defects	1
11:46311035:A:T	rs187725533	11	46311035	A	T	4.07064	0.56695	12.1562	CREB3L1	all	Other and unspecified coagulation defects	1
11:46311035:A:T	rs187725533	11	46311035	A	T	11.2163	1.65114	10.9596	CREB3L1	all	Hereditary deficiency of other clotting factors	1
11:46311035:A:T	rs187725533	11	46311035	A	T	4.63769	0.78505	8.4592	CREB3L1	all	Chronic Coagulation defects	1
11:47332912:A:G	rs370890951	11	47332912	A	G	4.11068	0.54978	13.1187	MYBPC3	all	Other coagulation defects	1
11:47332912:A:G	rs370890951	11	47332912	A	G	13.8976	2.08446	10.584	MYBPC3	all	Hereditary deficiency of other clotting factors	1
11:47332912:A:G	rs370890951	11	47332912	A	G	4.51983	0.69628	10.0704	MYBPC3	all	Other and unspecified coagulation defects	0
11:47332912:A:G	rs370890951	11	47332912	A	G	5.67452	0.97724	8.1956	MYBPC3	all	Chronic Coagulation defects	0
11:48489468:C:T	rs140340264	11	48489468	C	T	68.9813	5.19432	39.5203	OR4A47	all	Cardiomyopathy, Hypertrophic obstructive	0
11:48489468:C:T	rs140340264	11	48489468	C	T	14.6404	1.10922	39.0498	OR4A47	all	Cardiomyopathy	0
11:48489468:C:T	rs140340264	11	48489468	C	T	1.71831	0.26835	9.818	OR4A47	all	Cardiac arrhytmias	0
11:48489468:C:T	rs140340264	11	48489468	C	T	2.98355	0.48271	9.1953	OR4A47	all	Other arrhytmias	0
11:48489468:C:T	rs140340264	11	48489468	C	T	2.24	0.37566	8.6055	OR4A47	all	Atrial fibrillation and flutter	0
11:48489468:C:T	rs140340264	11	48489468	C	T	4.77362	0.84217	7.8407	OR4A47	all	Paroxysmal tachycardia	0
11:55666080:C:G	rs145608757	11	55666080	C	G	17.958	2.65186	10.8956	OR4C6	all	Hereditary deficiency of other clotting factors	0
11:55666080:C:G	rs145608757	11	55666080	C	G	4.01431	0.62992	9.7312	OR4C6	all	Other coagulation defects	0
11:55666080:C:G	rs145608757	11	55666080	C	G	6.92556	1.2024	8.0746	OR4C6	all	Chronic Coagulation defects	0
11:64357150:G:A	rs61886888	11	64357150	G	A	-0.20596	0.03698	7.5944	CCDC88B	all	Sarcoidosis	1
11:65618735:C:G	rs1193851	11	65618735	C	G	-0.27456	0.04193	10.2365	PCNX3	all	Otosclerosis	1
11:65959830:A:G	rs491973	11	65959830	A	G	-0.20011	0.03663	7.3282	TSGA10IP	all	Otosclerosis	1
11:73309801:G:T	rs3741151	11	73309801	G	T	0.09821	0.01731	7.8576	ARHGEF17	all	Varicose veins	0
11:89284793:G:A	rs1126809	11	89284793	G	A	0.18071	0.0181	22.7569	TYR	all	Other malignant neoplasms of skin (=non-melanoma skin cancer)	1
11:89284793:G:A	rs1126809	11	89284793	G	A	0.18363	0.02572	12.0283	TYR	all	Skin changes due to chronic exposure to nonionizing radiation	1
11:89284793:G:A	rs1126809	11	89284793	G	A	0.16655	0.02424	11.1937	TYR	all	Radiation-related disorders of the skin and subcutaneous tissue	1
11:108304735:G:A	rs1801516	11	108304735	G	A	-0.12016	0.01412	16.7531	ATM	females	Leiomyoma of uterus	1
11:116791691:G:C	rs3135506	11	116791691	G	C	0.20242	0.02341	17.2723	APOA5	all	Disorders of lipoprotein metabolism and other lipidaemias	1
11:116791691:G:C	rs3135506	11	116791691	G	C	0.17418	0.028	9.3044	APOA5	all	Pure hypercholesterolaemia	1
12:6044297:CG:C	rs745322229	12	6044297	CG	C	22.7074	3.32853	11.0469	VWF	all	Von Willebrand disease	0
12:6044297:CG:C	rs745322229	12	6044297	CG	C	19.7423	2.89909	11.0101	VWF	all	Chronic Coagulation defects	0
12:6044297:CG:C	rs745322229	12	6044297	CG	C	7.31693	1.26195	8.1735	VWF	all	Other coagulation defects	0
12:47784730:A:G	rs7972177	12	47784730	A	G	0.08318	0.01354	9.0913	HDAC7	all	Varicose veins	1
12:50144032:A:G	rs7302981	12	50144032	A	G	0.07167	0.01283	7.6321	CERS5	all	Varicose veins	1
12:52519884:C:T	rs11170164	12	52519884	C	T	0.21049	0.02334	18.7164	KRT5	all	Other malignant neoplasms of skin (=non-melanoma skin cancer)	1
12:56173736:G:A	rs201829738	12	56173736	G	A	0.71917	0.10905	10.3711	SMARCC2	all	Inguinal hernia	0
12:56173736:G:A	rs201829738	12	56173736	G	A	1.01301	0.16555	9.0265	SMARCC2	all	Hallux valgus (acquired)	0
12:71584145:G:T	rs200138614	12	71584145	G	T	4.86154	0.88847	7.3511	LGR5	all	Malignant neoplasm of small intestine	0
12:80341957:A:G	rs61735664	12	80341957	A	G	0.88794	0.15747	7.7661	OTOGL	all	Haemangioma and lymphangioma, any site	0
12:91104254:G:A	rs191692991	12	91104254	G	A	1.01854	0.17577	8.1644	LUM	all	Fibroblastic disorders	0
12:103742510:C:T	rs142351376	12	103742510	C	T	0.73422	0.129	7.9003	STAB2	all	Other embolism and thrombosis	0
12:103742510:C:T	rs142351376	12	103742510	C	T	0.55484	0.1001	7.5265	STAB2	all	Phlebitis and thrombophlebitis (not including DVT)	0
12:109471206:A:G	rs2058804	12	109471206	A	G	0.06727	0.00994	10.8923	KCTD10	all	Disorders of lens	1
12:109573425:C:T	rs10774775	12	109573425	C	T	0.07831	0.01153	10.9543	MMAB	all	Senile cataract	1
12:111446804:T:C	rs3184504	12	111446804	T	C	-0.0823	0.00916	18.5753	SH2B3	all	Hypertension, essential	1
12:111446804:T:C	rs3184504	12	111446804	T	C	-0.16707	0.02737	8.9851	SH2B3	all	Type 1 diabetes with ophthalmic complications	1
12:111446804:T:C	rs3184504	12	111446804	T	C	-0.1836	0.03265	7.7288	SH2B3	all	Vitamin B12 deficiency anaemia	0
12:111446804:T:C	rs3184504	12	111446804	T	C	-0.06494	0.01156	7.7178	SH2B3	all	Stroke	1
12:120997672:G:A	rs2464195	12	120997672	G	A	-0.07299	0.01137	9.87	HNF1A	all	Cholelithiasis, broad definition with cholecystitis	1
12:120997672:G:A	rs2464195	12	120997672	G	A	-0.07355	0.01156	9.7062	HNF1A	all	Cholelithiasis	1
12:123321672:C:T	rs1060105	12	123321672	C	T	-0.07432	0.01331	7.6307	SBNO1	all	Internar derangement of knee	1
13:52029702:A:T	rs149660675	13	52029702	A	T	15.6214	2.6781	8.26408	UTP14C	all	Fracture of forearm	0
14:23422267:C:T	rs587782962	14	23422267	C	T	21.8163	3.9565	7.45519	MYH7	all	Cardiomyopathy, Hypertrophic obstructive	0
14:80784911:T:C	rs327463	14	80784911	T	C	0.20308	0.03222	9.5351	CEP128	all	Thyrotoxicosis with diffuse goitre	1
14:80784911:T:C	rs327463	14	80784911	T	C	0.13863	0.02384	8.2177	CEP128	all	Thyrotoxicosis	1
14:94378610:C:T	rs28929474	14	94378610	C	T	1.73991	0.20464	16.73	SERPINA1	all	Emphysema	1
14:94378610:C:T	rs28929474	14	94378610	C	T	0.33033	0.03907	16.5529	SERPINA1	all	Cholelithiasis, broad definition with cholecystitis	1
14:94378610:C:T	rs28929474	14	94378610	C	T	0.33162	0.03973	16.1507	SERPINA1	all	Cholelithiasis	1
14:94378610:C:T	rs28929474	14	94378610	C	T	0.93003	0.15441	8.767	SERPINA1	all	Bronchiectasis	0
14:99659451:T:TGC	rs781635564	14	99659451	T	TGC	0.42734	0.06113	11.5639	HHIPL1	all	Angina pectoris	0
14:99659451:T:TGC	rs781635564	14	99659451	T	TGC	0.55724	0.09125	8.9928	HHIPL1	all	Unstable angina pectoris	0
15:27983407:C:T	rs74653330	15	27983407	C	T	0.88039	0.05098	66.1012	OCA2	all	Skin changes due to chronic exposure to nonionizing radiation	0
15:27983407:C:T	rs74653330	15	27983407	C	T	0.79182	0.04791	60.6329	OCA2	all	Radiation-related disorders of the skin and subcutaneous tissue	0
15:27983407:C:T	rs74653330	15	27983407	C	T	0.56929	0.03488	59.1602	OCA2	all	Other malignant neoplasms of skin (=non-melanoma skin cancer)	0
15:27983407:C:T	rs74653330	15	27983407	C	T	0.78269	0.09258	16.5513	OCA2	all	Carcinoma in situ of skin	0
15:27983407:C:T	rs74653330	15	27983407	C	T	0.14145	0.02417	8.3161	OCA2	all	Disorders of lens	0
15:28702279:G:A	rs531763484	15	28702279	G	A	0.25874	0.0251	24.1928	GOLGA8M	all	Other malignant neoplasms of skin (=non-melanoma skin cancer)	0
15:28702279:G:A	rs531763484	15	28702279	G	A	0.3538	0.0359	22.1847	GOLGA8M	all	Skin changes due to chronic exposure to nonionizing radiation	0
15:28702279:G:A	rs531763484	15	28702279	G	A	0.31605	0.03376	20.1068	GOLGA8M	all	Radiation-related disorders of the skin and subcutaneous tissue	0
15:48134287:A:G	rs1426654	15	48134287	A	G	-0.38746	0.07022	7.4638	SLC24A5	all	Other malignant neoplasms of skin (=non-melanoma skin cancer)	1
15:48267661:C:T	rs137893258	15	48267661	C	T	6.15504	1.11169	7.511	SLC12A1	all	Hypertrophic scar	0
15:48992804:G:C	rs34895054	15	48992804	G	C	0.17388	0.02293	13.4726	SECISBP2L	all	Thyrotoxicosis	1
15:57632516:A:C	rs147301839	15	57632516	A	C	0.27728	0.04481	9.2154	MYZAP	all	Cardiac arrhytmias	1
15:57632516:A:C	rs147301839	15	57632516	A	C	0.31928	0.05851	7.3151	MYZAP	all	Other arrhytmias	1
15:57963929:C:T	rs4646626	15	57963929	C	T	0.14829	0.02601	7.9261	ALDH1A2	all	Polyarhtrosis	0
15:63060899:G:A	rs104894503	15	63060899	G	A	21.149	1.9124	27.7027	TPM1	all	Cardiomyopathy	0
15:63060899:G:A	rs104894503	15	63060899	G	A	54.2325	6.2941	17.1605	TPM1	all	Cardiomyopathy, Hypertrophic obstructive	0
15:63924847:A:G	rs139000467	15	63924847	A	G	4.17743	0.68359	9.0045	DAPK2	all	Cardiomyopathy, Hypertrophic obstructive	0
15:73927241:G:A	rs3825942	15	73927241	G	A	-0.23921	0.0209	29.6005	LOXL1	all	Glaucoma	1
15:73927241:G:A	rs3825942	15	73927241	G	A	-0.10526	0.01406	13.1556	LOXL1	all	Senile cataract	0
15:73927241:G:A	rs3825942	15	73927241	G	A	-0.09378	0.0132	11.9153	LOXL1	all	Disorders of lens	0
15:78590583:G:A	rs16969968	15	78590583	G	A	0.06356	0.00916	11.3968	CHRNA5	all	Chronic lower respiratory diseases	1
15:78590583:G:A	rs16969968	15	78590583	G	A	0.09841	0.0168	8.33	CHRNA5	all	Abnormal findings on diagnostic imaging of lung	1
15:78790778:G:A	rs2127898	15	78790778	G	A	0.10941	0.01294	16.566	ADAMTS7	all	Angina pectoris	1
15:88901702:C:CTGT	rs534125149	15	88901702	C	CTGT	-0.25959	0.03749	11.359	MFGE8	all	Angina pectoris	0
15:90885406:G:A	rs7177338	15	90885406	G	A	-0.07011	0.00917	13.6746	FES	all	Hypertension, essential	1
15:101029169:C:T	rs41531245	15	101029169	C	T	1.29762	0.16657	14.1742	LRRK1	all	Palmar fascial fibromatosis [Dupuytren]	1
15:101029169:C:T	rs41531245	15	101029169	C	T	0.37846	0.0535	11.8237	LRRK1	all	Hernia	0
15:101029169:C:T	rs41531245	15	101029169	C	T	0.91921	0.13028	11.765	LRRK1	all	Umbilical hernia	1
15:101029169:C:T	rs41531245	15	101029169	C	T	0.83981	0.12881	10.1526	LRRK1	all	Fibroblastic disorders	1
15:101029169:C:T	rs41531245	15	101029169	C	T	0.38367	0.06819	7.7351	LRRK1	all	Inguinal hernia	0
16:1947063:G:A	rs147972626	16	1947063	G	A	0.41349	0.05697	12.4078	RPL3L	all	Atrial fibrillation and flutter	1
16:1947063:G:A	rs147972626	16	1947063	G	A	0.27916	0.04235	10.3601	RPL3L	all	Cardiac arrhytmias	1
16:15737546:C:T	rs200315340	16	15737546	C	T	0.41888	0.06821	9.0866	MYH11	females	Leiomyoma of uterus	0
16:20349765:T:TTCTGCCAGA	rs111285796	16	20349765	T	TTCTGCCAGA	-0.14055	0.02518	7.6254	UMOD	all	Chronic kidney disease	1
16:20975258:G:GCAA	rs747572811	16	20975258	G	GCAA	52.6139	9.1603	8.0332	DNAH3	all	Other disorders of Eustachian tube	0
16:27344903:G:A	rs144651842	16	27344903	G	A	-0.10866	0.01626	10.624	IL4R	all	Chronic lower respiratory diseases	0
16:27344903:G:A	rs144651842	16	27344903	G	A	0.22477	0.03809	8.4401	IL4R	all	Psoriasis	0
16:31084843:G:C	rs7199949	16	31084843	G	C	0.04835	0.00881	7.3859	PRSS53	all	Chronic lower respiratory diseases	0
16:67646903:G:A	rs117556162	16	67646903	G	A	-0.13289	0.02396	7.5342	CARMIL2	all	Chronic diseases of tonsils and adenoids	0
16:72958864:T:G	rs16971436	16	72958864	T	G	0.17268	0.02954	8.2953	ZFHX3	all	Atrial fibrillation and flutter	0
16:88713767:G:A	rs4782321	16	88713767	G	A	-0.15451	0.01718	18.6242	CTU2	all	Varicose veins	1
16:88738326:A:G	rs7184427	16	88738326	A	G	-0.19138	0.02614	12.6128	PIEZO1	all	Other disorders of veins	1
16:88742335:A:G	rs6500495	16	88742335	A	G	-0.19927	0.01899	25.0421	PIEZO1	all	Varicose veins	1
16:88804016:C:T	rs561655241	16	88804016	C	T	0.18763	0.02934	9.7919	CDT1	all	Varicose veins	0
16:88877002:C:T	rs532600051	16	88877002	C	T	-0.21474	0.03408	9.5295	CBFA2T3	all	Varicose veins	0
16:89561665:G:A	rs9930567	16	89561665	G	A	-0.16296	0.01788	19.1089	RPL13	all	Other malignant neoplasms of skin (=non-melanoma skin cancer)	1
16:89561665:G:A	rs9930567	16	89561665	G	A	-0.1689	0.02541	10.52	RPL13	all	Skin changes due to chronic exposure to nonionizing radiation	1
16:89561665:G:A	rs9930567	16	89561665	G	A	-0.15771	0.02394	10.3496	RPL13	all	Radiation-related disorders of the skin and subcutaneous tissue	1
16:89764835:C:A	rs11076619	16	89764835	C	A	0.19012	0.02913	10.1705	FANCA	all	Other malignant neoplasms of skin (=non-melanoma skin cancer)	1
16:89919709:C:T	rs1805007	16	89919709	C	T	0.61903	0.04132	50.0189	MC1R	all	Skin changes due to chronic exposure to nonionizing radiation	1
16:89919709:C:T	rs1805007	16	89919709	C	T	0.42544	0.02849	49.6943	MC1R	all	Other malignant neoplasms of skin (=non-melanoma skin cancer)	1
16:89919709:C:T	rs1805007	16	89919709	C	T	0.56103	0.03887	46.4936	MC1R	all	Radiation-related disorders of the skin and subcutaneous tissue	1
16:89919736:C:T	rs1805008	16	89919736	C	T	0.46279	0.07214	9.8516	MC1R	all	Carcinoma in situ of skin	1
16:90029153:C:T	rs3785183	16	90029153	C	T	-0.12675	0.01535	15.8184	GAS8-AS1	all	Other malignant neoplasms of skin (=non-melanoma skin cancer)	0
16:90029153:C:T	rs3785183	16	90029153	C	T	-0.15683	0.02063	13.5402	GAS8-AS1	all	Radiation-related disorders of the skin and subcutaneous tissue	0
16:90029153:C:T	rs3785183	16	90029153	C	T	-0.16524	0.02189	13.3587	GAS8-AS1	all	Skin changes due to chronic exposure to nonionizing radiation	0
16:90074947:A:C	rs12925933	16	90074947	A	C	-0.09173	0.01389	10.4034	PRDM7	all	Other malignant neoplasms of skin (=non-melanoma skin cancer)	0
16:90074947:A:C	rs12925933	16	90074947	A	C	-0.12005	0.01862	9.9485	PRDM7	all	Radiation-related disorders of the skin and subcutaneous tissue	0
16:90074947:A:C	rs12925933	16	90074947	A	C	-0.12323	0.01974	9.3673	PRDM7	all	Skin changes due to chronic exposure to nonionizing radiation	0
17:7012606:C:T	rs543304144	17	7012606	C	T	0.64011	0.07405	17.2653	RNASEK	females	Leiomyoma of uterus	0
17:7327526:G:T	rs11655578	17	7327526	G	T	0.10579	0.01802	8.3645	NEURL4	females	Leiomyoma of uterus	1
17:7426313:T:G	rs13290	17	7426313	T	G	0.0766	0.01188	9.9476	C17orf74	females	Leiomyoma of uterus	1
17:7437432:C:T	rs146078823	17	7437432	C	T	0.75903	0.06965	26.9281	TMEM102	females	Leiomyoma of uterus	0
17:7437432:C:T	rs146078823	17	7437432	C	T	0.58987	0.08056	12.6115	TMEM102	all	Other malignant neoplasms of skin (=non-melanoma skin cancer)	0
17:16940415:G:T	rs72553883	17	16940415	G	T	0.35527	0.03345	25.6215	TNFRSF13B	all	Chronic diseases of tonsils and adenoids	0
17:31894983:T:C	rs3760454	17	31894983	T	C	0.05562	0.01001	7.566	UTP6	all	Disorders of lens	0
17:35745536:G:A	rs3744374	17	35745536	G	A	-0.10889	0.01782	9.0027	GAS2L2	all	Chronic sinusitis	0
17:39727923:C:A	rs55943169	17	39727923	C	A	-0.33789	0.04898	11.2786	ERBB2	all	Varicose veins	0
17:39872381:G:T	rs11557467	17	39872381	G	T	0.1682	0.03085	7.3026	ZPBP2	females	Malignant neoplasm of cervix uteri	0
17:39905964:C:T	rs2305479	17	39905964	C	T	-0.07234	0.00867	16.1353	GSDMB	all	Chronic lower respiratory diseases	1
17:40363641:G:T	rs201955556	17	40363641	G	T	-0.45869	0.05663	15.2589	GJD3	all	Varicose veins	0
17:48728343:C:T	rs138213197	17	48728343	C	T	1.02687	0.13132	14.2756	HOXB13	all	Abnormal serum enzyme levels	0
17:48728343:C:T	rs138213197	17	48728343	C	T	1.5558	0.25139	9.2174	HOXB13	all	Abnormal spermatozoa	0
17:58358769:C:T	rs199598395	17	58358769	C	T	0.92566	0.07324	35.893	RNF43	all	Nutritional anaemias	0
17:58358769:C:T	rs199598395	17	58358769	C	T	0.61366	0.07841	14.2983	RNF43	all	Other anaemias	0
17:58358769:C:T	rs199598395	17	58358769	C	T	0.87558	0.13169	10.5291	RNF43	all	Iron deficiency anaemia secondary to blood loss (chronic)	0
17:59079879:T:C	rs186251998	17	59079879	T	C	4.56539	0.79675	7.9983	TRIM37	all	Other specified congenital malformation syndromes affecting multiple systems	0
18:57655270:C:T	rs12968116	18	57655270	C	T	-0.09656	0.01707	7.8074	ATP8B1	all	Cholelithiasis	1
18:57655270:C:T	rs12968116	18	57655270	C	T	-0.09375	0.01679	7.6257	ATP8B1	all	Cholelithiasis, broad definition with cholecystitis	1
19:5832198:G:A	rs778805	19	5832198	G	A	0.08408	0.0113	12.9983	FUT6	all	Cholelithiasis	1
19:5832198:G:A	rs778805	19	5832198	G	A	0.08048	0.01111	12.3518	FUT6	all	Cholelithiasis, broad definition with cholecystitis	1
19:6718376:G:C	rs2230199	19	6718376	G	C	0.12556	0.02225	7.7774	C3	all	Degeneration of macula and posterior pole	1
19:10364976:C:A	rs2304256	19	10364976	C	A	-0.20356	0.03574	7.909	TYK2	all	Psoriatic and enteropathic arthropathies	1
19:10923363:T:A	rs17850995	19	10923363	T	A	-0.1731	0.02961	8.2988	YIPF2	all	Pure hypercholesterolaemia	1
19:10923363:T:A	rs17850995	19	10923363	T	A	-0.14198	0.02493	7.9076	YIPF2	all	Disorders of lipoprotein metabolism and other lipidaemias	1
19:11397501:G:A	rs2291516	19	11397501	G	A	0.09166	0.01385	10.4364	RGL3	all	Hypertension, essential	1
19:18388612:C:G	rs1058587	19	18388612	C	G	-0.25374	0.04387	8.1373	GDF15	females	Excessive vomiting in pregnancy	0
19:19269704:A:G	rs187429064	19	19269704	A	G	-0.14896	0.02658	7.6784	TM6SF2	all	Disorders of lipoprotein metabolism and other lipidaemias	1
19:35851608:CAG:C	rs386833873	19	35851608	CAG	C	1.02435	0.14154	12.3392	NPHS1	all	Glomerular diseases	0
19:35851608:CAG:C	rs386833873	19	35851608	CAG	C	0.74796	0.12233	9.0129	NPHS1	all	Chronic kidney disease	0
19:35851608:CAG:C	rs386833873	19	35851608	CAG	C	0.54706	0.09684	7.7919	NPHS1	all	Renal failure	0
19:43996549:C:T	rs58537897	19	43996549	C	T	0.53933	0.06898	14.2729	ZNF155	all	Alzheimer disease	0
19:44228505:C:G	rs922063	19	44228505	C	G	0.60815	0.06993	17.4655	ZNF227	all	Alzheimer disease	0
19:44428551:C:T	rs141069725	19	44428551	C	T	0.64825	0.07217	18.5767	ZNF229	all	Alzheimer disease	0
19:44812188:G:A	rs28399653	19	44812188	G	A	-0.31752	0.04823	10.3387	BCAM	all	Disorders of lipoprotein metabolism and other lipidaemias	1
19:44908684:T:C	rs429358	19	44908684	T	C	1.2852	0.03426	307.232	APOE	all	Alzheimer disease	1
19:44908684:T:C	rs429358	19	44908684	T	C	0.30225	0.0216	43.7459	APOE	all	Other symptoms and signs involving cognitive functions and awareness	1
19:44908684:T:C	rs429358	19	44908684	T	C	0.51949	0.05001	24.5461	APOE	all	Other mental disorders due to brain damage and dysfunction and to physical disease	1
19:44908684:T:C	rs429358	19	44908684	T	C	0.4612	0.05101	18.8105	APOE	all	Memory loss	1
19:44908684:T:C	rs429358	19	44908684	T	C	0.42775	0.05117	16.1987	APOE	all	Delirium, not induced by alcohol and other psychoactive substances	1
19:44908822:C:T	rs7412	19	44908822	C	T	-0.4207	0.02637	56.5636	APOE	all	Disorders of lipoprotein metabolism and other lipidaemias	1
19:44908822:C:T	rs7412	19	44908822	C	T	-0.41111	0.03141	38.424	APOE	all	Pure hypercholesterolaemia	1
19:44908822:C:T	rs7412	19	44908822	C	T	-0.19561	0.02774	11.7493	APOE	all	Angina pectoris	1
19:44945208:T:G	rs5167	19	44945208	T	G	0.30315	0.02394	36.0126	APOC4-APOC2	all	Alzheimer disease	1
19:45145480:C:A	rs549046469	19	45145480	C	A	0.57189	0.05342	26.018	PPP1R37	all	Alzheimer disease	0
19:45224801:T:C	rs10411314	19	45224801	T	C	0.40452	0.04139	21.8392	EXOC3L2	all	Alzheimer disease	1
19:45259025:G:T	rs200047371	19	45259025	G	T	0.63565	0.10449	8.9288	MARK4	all	Alzheimer disease	0
19:45351661:T:G	rs13181	19	45351661	T	G	-0.18789	0.02363	14.7324	ERCC2	all	Alzheimer disease	0
19:45498725:A:G	rs531395481	19	45498725	A	G	0.6199	0.10576	8.3384	PPM1N	all	Alzheimer disease	0
19:45678134:G:C	rs1800437	19	45678134	G	C	-0.11738	0.01703	11.2607	GIPR	all	Obesity and other hyperalimentation	1
19:45765644:C:T	rs2341097	19	45765644	C	T	0.07821	0.01205	10.0658	SIX5	all	Cholelithiasis	1
19:45765644:C:T	rs2341097	19	45765644	C	T	0.07548	0.01185	9.7233	SIX5	all	Cholelithiasis, broad definition with cholecystitis	1
19:45771366:G:A	rs146680240	19	45771366	G	A	0.50199	0.08045	9.3576	DMPK	all	Alzheimer disease	0
19:48703417:G:A	rs601338	19	48703417	G	A	-0.12149	0.02161	7.7235	FUT2	all	Viral and other specified intestinal infections	1
19:50301724:C:T	rs199600574	19	50301724	C	T	0.29993	0.04709	9.7224	MYH14	all	Atrial fibrillation and flutter	0
19:50301724:C:T	rs199600574	19	50301724	C	T	0.21479	0.03526	8.9504	MYH14	all	Cardiac arrhytmias	0
19:50858501:T:C	rs17632542	19	50858501	T	C	-0.37845	0.04345	17.5176	KLK3	all	Abnormal serum enzyme levels	0
19:50858501:T:C	rs17632542	19	50858501	T	C	-0.19154	0.02847	10.7634	KLK3	males	Hyperplasia of prostate	1
19:57910049:ACT:A	rs774674736	19	57910049	ACT	A	0.69701	0.12149	8.0168	ZNF417	all	Chronic diseases of tonsils and adenoids	0
20:2309687:C:A	rs214803	20	2309687	C	A	-0.16953	0.01945	17.5454	TGM3	all	Other malignant neoplasms of skin (=non-melanoma skin cancer)	1
20:35384111:C:T	rs4911494	20	35384111	C	T	0.17073	0.01693	23.1854	UQCC1	all	Hallux valgus (acquired)	1
20:35384111:C:T	rs4911494	20	35384111	C	T	0.06894	0.01089	9.6172	UQCC1	all	Internar derangement of knee	1
20:44413724:C:T	rs1800961	20	44413724	C	T	0.37741	0.02708	43.4169	HNF4A	all	Cholelithiasis	1
20:44413724:C:T	rs1800961	20	44413724	C	T	0.3631	0.0266	41.7063	HNF4A	all	Cholelithiasis, broad definition with cholecystitis	1
20:62322716:T:C	rs6143021	20	62322716	T	C	-0.11701	0.01884	9.2788	LAMA5	all	Benign neoplasm of colon, rectum, anus and anal canal	1
21:44289773:C:T	rs121434254	21	44289773	C	T	4.30436	0.6847	9.4885	AIRE	all	Adrenocortical insufficiency	0
21:44289773:C:T	rs121434254	21	44289773	C	T	3.20423	0.55955	7.9891	AIRE	all	Other disorders of adrenal gland	0
21:44294411:C:T	rs74203920	21	44294411	C	T	0.46518	0.07152	10.1072	AIRE	all	Type 1 diabetes with ophthalmic complications	0
22:28695868:AG:A	rs555607708	22	28695868	AG	A	0.54614	0.09009	8.872	CHEK2	females	Ovarian cyst	1
22:28695868:AG:A	rs555607708	22	28695868	AG	A	1.75393	0.29208	8.718	CHEK2	all	Malignant neoplasm of endocrine gland	0
22:28695868:AG:A	rs555607708	22	28695868	AG	A	2.60468	0.44498	8.3175	CHEK2	females	Polycystic ovarian syndrome	1
22:28695868:AG:A	rs555607708	22	28695868	AG	A	0.93368	0.16128	8.1508	CHEK2	females	Benign neoplasm of ovary	0
22:28695868:AG:A	rs555607708	22	28695868	AG	A	1.66203	0.29103	7.9493	CHEK2	females	Carcinoma in situ of breast	1
22:28725099:A:G	rs17879961	22	28725099	A	G	0.28027	0.03436	15.4617	CHEK2	females	Leiomyoma of uterus	0
22:28725099:A:G	rs17879961	22	28725099	A	G	1.28405	0.21017	9.0001	CHEK2	all	Polycythaemia vera	0
22:28725099:A:G	rs17879961	22	28725099	A	G	0.76777	0.12621	8.9288	CHEK2	all	Malignant neoplasm of thyroid gland	0
22:37725145:C:A	rs9610841	22	37725145	C	A	0.08955	0.01181	13.4592	TRIOBP	all	Sensorineural hearing loss	0
22:37725145:C:A	rs9610841	22	37725145	C	A	0.08159	0.01139	12.0992	TRIOBP	all	Conductive and sensorineural hearing loss	0
22:38107901:A:G	rs199627808	22	38107901	A	G	0.67652	0.12158	7.5798	BAIAP2L2	all	Sensorineural hearing loss	0
22:43928847:C:G	rs738409	22	43928847	C	G	0.30639	0.03291	19.8946	PNPLA3	all	Other diseases of liver	1
22:43928847:C:G	rs738409	22	43928847	C	G	0.68319	0.07428	19.436	PNPLA3	all	Oesophageal varices	1
22:43928847:C:G	rs738409	22	43928847	C	G	0.49375	0.0556	18.1773	PNPLA3	all	Fibrosis and chirrhosis of liver	1

### Sheet: ST6 - MAF enrichment
ST6. Allele frequency enrichment between UKB and FG for sentinel CWAS variants
Ordered by magnitude of enrichment. Green: >2 fold enrichment in UKB, Red: >2 fold enrichment in FG
Variant_ID	rsID	CHR	POS (hg38)	Gene	A0	A1	A1 freq (UKB)	A1 freq (FG)	log2(FG/UKB freq)	Enrichment (Fisher's) p
22:28725099:A:G	rs17879961	22	28725099	CHEK2	A	G	0.000393316	0.029886	6.24764	<1E-300
9:133636606:C:T	rs77273740	9	133636606	DBH	C	T	0.000961015	0.0495446	5.68803	<1E-300
4:110622340:G:A	rs143452464	4	110622340	PITX2	G	A	0.00023548	0.0101029	5.42302	<1E-300
15:48134287:A:G	rs1426654	15	48134287	SLC24A5	A	G	0.000891007	0.0113177	3.667	<1E-300
1:196994128:C:CAA	rs565457964	1	196994128	CFHR5	C	CAA	0.00314529	0.0396263	3.6552	<1E-300
5:14751196:C:T	rs146886108	5	14751196	ANKH	C	T	0.00720825	0.000743091	-3.27804	<1E-300
19:49465749:C:G	rs150414818	19	49465749	ALDH16A1	C	G	0.00101193	0.0094644	3.2254	<1E-300
15:101029169:C:T	rs41531245	15	101029169	LRRK1	C	T	0.000860458	0.00763337	3.14914	<1E-300
4:109764664:C:T	rs141853578	4	109764664	CFI	C	T	0.00113667	0.000132565	-3.10004	1.08815e-79
1:152313385:G:A	rs61816761	1	152313385	FLG	G	A	0.0245078	0.00286557	-3.09635	<1E-300
14:50188639:G:C	rs72681869	14	50188639	SOS2	G	C	0.0109302	0.00153068	-2.83608	<1E-300
9:97675530:T:C	rs144725456	9	97675530	XPA	T	C	9.67379e-05	0.000591803	2.61296	7.22303e-55
3:48187876:C:A	rs146179438	3	48187876	CDC25A	C	A	0.0152337	0.0872286	2.51754	<1E-300
13:113140972:G:A	rs61753266	13	113140972	F10	G	A	0.00333109	0.018317	2.45911	<1E-300
6:32053637:C:T	rs61745355	6	32053637	TNXB	C	T	0.0221683	0.118581	2.4193	<1E-300
4:102267552:C:T	rs13107325	4	102267552	SLC39A8	C	T	0.0740198	0.0145459	-2.3473	<1E-300
19:44992837:C:T	rs150484293	19	44992837	CLPTM1	C	T	0.00345329	0.00068747	-2.3286	2.96177e-237
5:95961669:G:A	rs141299831	5	95961669	ELL2	G	A	0.000234208	0.00114523	2.28978	3.30098e-72
10:113725526:T:C	rs141266925	10	113725526	CASP7	T	C	0.00306507	0.0149486	2.28602	<1E-300
17:43057062:T:TG	rs80357906	17	43057062	BRCA1	T	TG	1.40015e-05	6.4663e-05	2.20735	2.87496e-05
3:38613787:G:A	rs45620037	3	38613787	SCN5A	G	A	0.00105521	0.00485234	2.20115	<1E-300
3:53808664:CCTT:C	rs1250342280	3	53808664	CACNA1D	CCTT	C	0.00599648	0.00140831	-2.09015	<1E-300
2:218890289:T:A	rs121908120	2	218890289	WNT10A	T	A	0.0271452	0.00653208	-2.05508	<1E-300
6:32403216:C:T	rs115653647	6	32403216	BTNL2	C	T	0.0248705	0.0945016	1.9259	<1E-300
3:39103525:G:A	rs140965034	3	39103525	GORASP1	G	A	0.00693331	0.0018377	-1.91564	<1E-300
5:169588475:G:A	rs116483731	5	169588475	SPDL1	G	A	0.00808525	0.029935	1.88847	<1E-300
19:19269704:A:G	rs187429064	19	19269704	TM6SF2	A	G	0.0137533	0.0502054	1.86806	<1E-300
3:51713272:G:A	rs116567227	3	51713272	GRM2	G	A	0.0164225	0.0590646	1.84662	<1E-300
11:68406721:G:A	rs4988321	11	68406721	LRP5	G	A	0.0507352	0.0145948	-1.79753	<1E-300
15:73343504:C:T	rs151004999	15	73343504	HCN4	C	T	0.000453141	0.00157295	1.79544	6.59798e-88
6:30892536:A:T	rs143367160	6	30892536	DDR1	A	T	0.00461669	0.0158163	1.77648	<1E-300
7:135734133:C:T	rs113477191	7	135734133	FAM180A	C	T	0.0245689	0.00723512	-1.76374	<1E-300
17:69085137:A:G	rs77542162	17	69085137	ABCA6	A	G	0.0229727	0.00686135	-1.74336	<1E-300
1:155015228:C:T	rs141845046	1	155015228	ZBTB7B	C	T	0.0217635	0.0700129	1.68571	<1E-300
20:33019745:G:C	rs61734341	20	33019745	BPIFB2	G	C	0.0629076	0.0198187	-1.66637	<1E-300
15:57632516:A:C	rs147301839	15	57632516	MYZAP	A	C	0.00385297	0.0117804	1.61235	<1E-300
20:5967581:G:A	rs16991615	20	5967581	MCM8	G	A	0.064892	0.0214406	-1.59769	<1E-300
7:150947340:C:A	rs36210421	7	150947340	KCNH2	C	A	0.0224725	0.0675812	1.58846	<1E-300
11:47332912:A:G	rs370890951	11	47332912	MYBPC3	A	G	0.000973743	0.00290339	1.57613	6.61739e-133
17:4632019:G:A	rs34210653	17	4632019	ALOX15	G	A	0.021113	0.00712833	-1.5665	<1E-300
1:155236376:C:T	rs2230288	1	155236376	GBA	C	T	0.0140244	0.0413572	1.5602	<1E-300
9:6255967:G:C	rs146597587	9	6255967	IL33	G	C	0.00472488	0.00165082	-1.5171	2.45173e-185
7:729707:C:G	rs149980915	7	729707	DNAAF5	C	G	0.000338583	0.000938875	1.47143	6.42258e-40
9:110407495:T:C	rs111245230	9	110407495	SVEP1	T	C	0.0347722	0.0126681	-1.45673	<1E-300
22:28695868:AG:A	rs555607708	22	28695868	CHEK2	AG	A	0.00240328	0.00641861	1.41726	1.80396e-247
20:62475466:G:C	rs200383755	20	62475466	GATA5	G	C	0.00719806	0.0027788	-1.37314	7.68867e-243
5:132706454:C:T	rs3798130	5	132706454	KIF3A	C	T	0.132628	0.335737	1.33994	<1E-300
3:170113480:T:C	rs73181210	3	170113480	PHC3	T	C	0.00710133	0.0178987	1.33369	<1E-300
6:32056618:C:T	rs10947230	6	32056618	TNXB	C	T	0.0595625	0.147497	1.30821	<1E-300
6:31878964:C:A	rs2075798	6	31878964	SLC44A4	C	A	0.063931	0.157113	1.29721	<1E-300
6:28088868:T:G	rs35027728	6	28088868	ZNF165	T	G	0.0170628	0.0412949	1.27511	<1E-300
11:66288214:G:A	rs11544832	11	66288214	YIF1A	G	A	0.0486744	0.117682	1.27366	<1E-300
5:132747766:G:C	rs803056	5	132747766	CCNI2	G	C	0.0869228	0.205126	1.23871	<1E-300
18:331717:C:T	rs149622251	18	331717	COLEC12	C	T	0.00620777	0.00263642	-1.2355	4.69792e-179
1:109267578:G:A	rs72703203	1	109267578	CELSR2	G	A	0.0421383	0.0180455	-1.22349	<1E-300
6:28398374:A:G	rs2232423	6	28398374	ZSCAN12	A	G	0.117035	0.0505635	-1.21077	<1E-300
6:28301047:A:G	rs33932084	6	28301047	PGBD1	A	G	0.117656	0.0509128	-1.20848	<1E-300
2:233718890:C:A	rs6755571	2	233718890	UGT1A4	C	A	0.0672952	0.0299595	-1.16749	<1E-300
3:44801967:G:T	rs138043992	3	44801967	KIF15	G	T	0.00436466	0.00972025	1.15512	1.47466e-269
6:26463347:G:T	rs13195402	6	26463347	BTN2A1	G	T	0.110821	0.0497938	-1.15419	<1E-300
19:44813331:G:A	rs28399654	19	44813331	BCAM	G	A	0.0333568	0.0149886	-1.15411	<1E-300
19:44812188:G:A	rs28399653	19	44812188	BCAM	G	A	0.0333606	0.0149975	-1.15342	<1E-300
19:45224801:T:C	rs10411314	19	45224801	EXOC3L2	T	C	0.0423776	0.0938074	1.1464	<1E-300
6:31112217:C:T	rs2233976	6	31112217	C6orf15	C	T	0.0706912	0.15588	1.14083	<1E-300
7:116506020:C:G	rs8940	7	116506020	CAV2	C	G	0.176721	0.0811482	-1.12285	<1E-300
2:43224818:G:A	rs149290349	2	43224818	ZFP36L2	G	A	0.074915	0.034487	-1.1192	<1E-300
6:26092913:G:A	rs1800562	6	26092913	HFE	G	A	0.0788643	0.0370255	-1.09085	<1E-300
15:52061301:C:G	rs35697691	15	52061301	MAPK6	C	G	0.0894287	0.0420469	-1.08874	<1E-300
6:29942886:G:A	rs707910	6	29942886	HLA-A	G	A	0.195956	0.0934115	-1.06886	<1E-300
11:47565900:C:T	rs11537751	11	47565900	PTPMT1	C	T	0.0566948	0.0272252	-1.05828	<1E-300
1:171636338:G:A	rs74315329	1	171636338	MYOC	G	A	0.00135688	0.00281885	1.05482	5.02637e-69
13:103049340:G:A	rs56398830	13	103049340	SLC10A2	G	A	0.0110154	0.005324	-1.04894	6.72211e-244
1:55039974:G:T	rs11591147	1	55039974	PCSK9	G	T	0.0178469	0.0358775	1.00741	<1E-300
2:27104404:C:T	rs3769142	2	27104404	CGREF1	C	T	0.0088897	0.00447412	-0.990532	3.91877e-180
7:127375029:G:A	rs62621812	7	127375029	ZNF800	G	A	0.0217851	0.042572	0.966561	<1E-300
11:89178528:C:A	rs1042602	11	89178528	TYR	C	A	0.365354	0.187375	-0.963368	<1E-300
15:27985172:C:T	rs1800407	15	27985172	OCA2	C	T	0.0864724	0.0451595	-0.937212	<1E-300
2:43292838:C:T	rs35720761	2	43292838	THADA	C	T	0.129228	0.0674967	-0.937028	<1E-300
10:94346483:G:C	rs11187895	10	94346483	NOC3L	G	C	0.0719778	0.0380667	-0.919022	<1E-300
15:50490506:A:G	rs11638390	15	50490506	USP8	A	G	0.168539	0.0895892	-0.911687	<1E-300
20:33678328:C:T	rs35385772	20	33678328	E2F1	C	T	0.027191	0.0509173	0.905027	<1E-300
1:21577638:T:C	rs34605986	1	21577638	ALPL	T	C	0.116897	0.0634653	-0.881203	<1E-300
16:69167147:C:T	rs61185783	16	69167147	UTP4	C	T	0.0377589	0.0688316	0.866253	<1E-300
7:74060495:G:C	rs17855988	7	74060495	ELN	G	C	0.0989896	0.0544214	-0.863103	<1E-300
1:152312600:CACTG:C	rs138381300	1	152312600	FLG	CACTG	C	0.0244646	0.0135314	-0.854386	<1E-300
11:120469351:A:T	rs2305013	11	120469351	ARHGEF12	A	T	0.0502388	0.0885791	0.818165	<1E-300
1:157099342:G:A	rs61730132	1	157099342	ETV3L	G	A	0.00901317	0.0156917	0.799893	2.00362e-232
11:32934946:C:T	rs62618693	11	32934946	QSER1	C	T	0.04502	0.0259748	-0.793454	<1E-300
7:87166564:TTGA:T	rs148453627	7	87166564	DMTF1	TTGA	T	0.0386688	0.0664933	0.78204	<1E-300
11:89284793:G:A	rs1126809	11	89284793	TYR	G	A	0.307148	0.178949	-0.779384	<1E-300
17:7327526:G:T	rs11655578	17	7327526	NEURL4	G	T	0.209836	0.122416	-0.777464	<1E-300
12:48329812:G:A	rs1471997	12	48329812	H1FNT	G	A	0.22386	0.130635	-0.777059	<1E-300
6:31144960:C:A	rs130079	6	31144960	CCHCR1	C	A	0.259339	0.152262	-0.768279	<1E-300
6:32393985:G:A	rs35624343	6	32393985	BTNL2	G	A	0.146636	0.24946	0.766568	<1E-300
6:32816899:C:T	rs2071554	6	32816899	HLA-DOB	C	T	0.0376794	0.0639792	0.763827	<1E-300
6:32394968:G:A	rs28362678	6	32394968	BTNL2	G	A	0.147705	0.249647	0.757175	<1E-300
1:153689947:G:A	rs35479618	1	153689947	NPR1	G	A	0.0174714	0.010341	-0.756621	1.8649e-223
4:38773268:T:C	rs4129009	4	38773268	TLR10	T	C	0.153267	0.0912177	-0.748663	<1E-300
6:151615542:G:A	rs6929137	6	151615542	CCDC170	G	A	0.333743	0.199097	-0.745266	<1E-300
3:113296813:G:A	rs2270781	3	113296813	AC026348.1	G	A	0.191113	0.316132	0.726097	<1E-300
6:32662032:C:T	rs701564	6	32662032	HLA-DQB1	C	T	0.181542	0.110534	-0.71582	<1E-300
19:40611394:G:A	rs34093919	19	40611394	LTBP4	G	A	0.0124346	0.0203327	0.709434	1.1697e-242
6:30925350:G:A	rs9394021	6	30925350	VARS2	G	A	0.155075	0.251977	0.700328	<1E-300
5:14610200:C:G	rs16903574	5	14610200	FAM105A	C	G	0.0778895	0.125751	0.691074	<1E-300
6:31154723:G:A	rs130065	6	31154723	CCHCR1	G	A	0.243739	0.151288	-0.688039	<1E-300
18:31524751:A:G	rs2230234	18	31524751	DSG2	A	G	0.084876	0.136364	0.684032	<1E-300
14:80784911:T:C	rs327463	14	80784911	CEP128	T	C	0.413719	0.261283	-0.663036	<1E-300
11:9858291:C:T	rs7102464	11	9858291	SBF2	C	T	0.12132	0.191982	0.662161	<1E-300
6:160540105:T:C	rs3798220	6	160540105	LPA	T	C	0.0183344	0.011598	-0.660675	1.7443e-185
11:108304735:G:A	rs1801516	11	108304735	ATM	G	A	0.143863	0.226776	0.656571	<1E-300
19:6850756:C:T	rs36097961	19	6850756	VAV1	C	T	0.0806438	0.127066	0.655947	<1E-300
13:20189546:AC:A	rs398123814	13	20189546	GJB2	AC	A	0.00741572	0.0116603	0.652945	9.04882e-122
16:89919709:C:T	rs1805007	16	89919709	MC1R	C	T	0.104128	0.0667158	-0.642261	<1E-300
6:32661978:G:A	rs1130399	6	32661978	HLA-DQB1	G	A	0.175458	0.273791	0.641947	<1E-300
19:10352442:G:C	rs34536443	19	10352442	TYK2	G	C	0.0468392	0.0304089	-0.623223	<1E-300
16:89773358:G:C	rs17232910	16	89773358	FANCA	G	C	0.090679	0.0589422	-0.621468	<1E-300
19:49636675:C:T	rs61760904	19	49636675	RRAS	C	T	0.007487	0.00489683	-0.612539	4.45917e-68
4:88131171:G:T	rs2231142	4	88131171	ABCG2	G	T	0.11472	0.0750544	-0.612108	<1E-300
6:26370429:A:G	rs9358936	6	26370429	BTN3A2	A	G	0.133875	0.087905	-0.606871	<1E-300
5:43161249:G:A	rs71627581	5	43161249	ZNF131	G	A	0.111963	0.170484	0.606616	<1E-300
3:48319502:T:G	rs11718350	3	48319502	SPINK8	T	G	0.315068	0.207498	-0.602564	<1E-300
20:35176751:A:G	rs867186	20	35176751	PROCR	A	G	0.087283	0.132132	0.598209	<1E-300
6:31506180:C:G	rs3134900	6	31506180	MICB	C	G	0.145234	0.0959455	-0.598094	<1E-300
20:62322716:T:C	rs6143021	20	62322716	LAMA5	T	C	0.26233	0.173639	-0.595297	<1E-300
6:31946403:G:A	rs641153	6	31946403	CFB	G	A	0.0967697	0.0644309	-0.586804	<1E-300
19:44908822:C:T	rs7412	19	44908822	APOE	C	T	0.0805203	0.0536205	-0.586569	<1E-300
6:33416696:C:T	rs41267649	6	33416696	CUTA	C	T	0.0261244	0.0388899	0.573998	1.317986369817e-311
6:30894646:C:T	rs1264319	6	30894646	DDR1	C	T	0.221245	0.149201	-0.568385	<1E-300
11:47324594:G:A	rs2290148	11	47324594	MADD	G	A	0.174453	0.257848	0.563683	<1E-300
3:27431445:C:T	rs3755652	3	27431445	SLC4A7	C	T	0.269491	0.182498	-0.562361	<1E-300
6:31765689:T:C	rs3101017	6	31765689	VWA7	T	C	0.134529	0.0913512	-0.558425	<1E-300
2:232768750:G:A	rs1801251	2	232768750	KCNJ13	G	A	0.364858	0.24849	-0.554146	<1E-300
5:1318376:G:A	rs33955038	5	1318376	CLPTM1L	G	A	0.0239962	0.0350321	0.545873	3.35658e-257
2:112074958:CAAT:C	rs748302198	2	112074958	TMEM87B	CAAT	C	0.391062	0.268178	-0.544209	<1E-300
2:55645403:T:C	rs7594497	2	55645403	PNPT1	T	C	0.0534039	0.0367318	-0.539913	<1E-300
21:42732093:G:A	rs371874687	21	42732093	PDE9A	G	A	0.000230389	0.000158487	-0.539709	0.0189856
11:46311035:A:T	rs187725533	11	46311035	CREB3L1	A	T	0.00599393	0.0041315	-0.536838	8.97708e-44
6:32096949:T:C	rs1150752	6	32096949	TNXB	T	C	0.13291	0.091676	-0.535835	<1E-300
19:16989740:A:T	rs61744414	19	16989740	CPAMD8	A	T	0.0190816	0.013171	-0.534819	4.71205e-133
20:44413724:C:T	rs1800961	20	44413724	HNF4A	C	T	0.0313698	0.0451639	0.525793	1.40121e-306
6:26392287:G:C	rs2072803	6	26392287	BTN2A2	G	C	0.135392	0.0941122	-0.524692	<1E-300
15:78790778:G:A	rs2127898	15	78790778	ADAMTS7	G	A	0.255262	0.3665	0.521832	<1E-300
5:123099932:G:A	rs1008058	5	123099932	PRDM6	G	A	0.111954	0.160167	0.516676	<1E-300
12:123034565:G:A	rs17884869	12	123034565	PITPNM2	G	A	0.0250169	0.0357507	0.515066	6.28937e-236
1:115286557:C:T	rs11466111	1	115286557	NGF	C	T	0.0178176	0.0125057	-0.510713	1.04354e-114
3:49651777:G:A	rs34762726	3	49651777	BSN	G	A	0.28906	0.411784	0.510515	<1E-300
5:123023945:T:C	rs451195	5	123023945	PPIC	T	C	0.343617	0.2413	-0.509974	<1E-300
3:12351626:C:G	rs1801282	3	12351626	PPARG	C	G	0.119733	0.169325	0.499965	<1E-300
6:31970635:G:T	rs17207867	6	31970635	DXO	G	T	0.0782675	0.055585	-0.493719	<1E-300
11:32853373:C:A	rs34139105	11	32853373	PRRG4	C	A	0.0953174	0.067708	-0.493412	<1E-300
16:50301163:C:A	rs78534766	16	50301163	ADCY7	C	A	0.00600284	0.00840316	0.485286	2.75879e-52
11:65618735:C:G	rs1193851	11	65618735	PCNX3	C	G	0.352812	0.252351	-0.483471	<1E-300
17:58370936:C:T	rs2257205	17	58370936	RNF43	C	T	0.102613	0.143029	0.479092	<1E-300
19:8364439:G:A	rs116843064	19	8364439	ANGPTL4	G	A	0.0196913	0.0273141	0.472094	3.46814e-155
3:49684099:G:A	rs3197999	3	49684099	MST1	G	A	0.282732	0.392014	0.47147	<1E-300
1:154454494:A:C	rs2228145	1	154454494	IL6R	A	C	0.409289	0.297588	-0.459803	<1E-300
6:26090951:C:G	rs1799945	6	26090951	HFE	C	G	0.150887	0.109817	-0.458363	<1E-300
1:183563445:G:T	rs17849502	1	183563445	NCF2	G	T	0.052367	0.0381134	-0.458359	2.83221e-266
6:32293475:T:G	rs7775397	6	32293475	TSBP1	T	G	0.132019	0.0961457	-0.457454	<1E-300
10:7580046:G:A	rs41298373	10	7580046	ITIH5	G	A	0.100177	0.13724	0.454151	<1E-300
5:132340627:C:T	rs1050152	5	132340627	SLC22A4	C	T	0.433461	0.316824	-0.452222	<1E-300
1:228204107:G:T	rs11800309	1	228204107	C1orf145	G	T	0.241987	0.331058	0.452153	<1E-300
6:32335915:T:A	rs1265754	6	32335915	TSBP1	T	A	0.131437	0.0961146	-0.451545	<1E-300
19:48703417:G:A	rs601338	19	48703417	FUT2	G	A	0.510528	0.374658	-0.446416	<1E-300
15:63678257:T:C	rs2228510	15	63678257	HERC1	T	C	0.557593	0.409861	-0.444078	<1E-300
1:119895261:A:G	rs2641348	1	119895261	ADAM30	A	G	0.109159	0.148142	0.440556	<1E-300
6:31410648:A:G	rs1051786	6	31410648	MICA	A	G	0.253651	0.341617	0.429538	<1E-300
2:203867991:A:G	rs231775	2	203867991	CTLA4	A	G	0.38591	0.519407	0.4286	<1E-300
14:50456531:C:T	rs12881869	14	50456531	MAP4K5	C	T	0.0708574	0.0949554	0.422332	<1E-300
2:233693556:A:C	rs1105879	2	233693556	UGT1A6	A	C	0.336633	0.450785	0.421264	<1E-300
2:240630275:C:T	rs3749171	2	240630275	GPR35	C	T	0.182647	0.244395	0.420156	<1E-300
4:734150:C:G	rs73221127	4	734150	PCGF3	C	G	0.038321	0.051102	0.415242	3.14088e-223
11:47248704:C:T	rs2167079	11	47248704	ACP2	C	T	0.30237	0.40187	0.410415	<1E-300
20:59194085:G:C	rs55786258	20	59194085	ZNF831	G	C	0.187641	0.249136	0.408955	<1E-300
19:45678134:G:C	rs1800437	19	45678134	GIPR	G	C	0.192949	0.255603	0.405686	<1E-300
6:31635190:G:A	rs1046089	6	31635190	PRRC2A	G	A	0.358893	0.474306	0.402265	<1E-300
10:72008101:G:A	rs3740129	10	72008101	CHST3	G	A	0.454429	0.343991	-0.401684	<1E-300
5:75104691:G:C	rs56174528	5	75104691	ANKRD31	G	C	0.161843	0.213421	0.399109	<1E-300
8:76704284:G:C	rs56261025	8	76704284	ZFHX4	G	C	0.0464889	0.0612405	0.397598	2.61374e-244
13:110458888:G:A	rs7990383	13	110458888	COL4A2	G	A	0.605619	0.460145	-0.396323	<1E-300
17:7445306:A:G	rs17856697	17	7445306	CHRNB1	A	G	0.374196	0.284519	-0.395269	<1E-300
4:150277928:G:A	rs2290846	4	150277928	LRBA	G	A	0.290155	0.221443	-0.389887	<1E-300
11:130405854:T:C	rs11222085	11	130405854	ADAMTS8	T	C	0.193072	0.147419	-0.389219	<1E-300
2:43837951:G:A	rs6756629	2	43837951	ABCG5	G	A	0.0630069	0.082443	0.387887	5.77697e-308
17:82831592:G:A	rs35653278	17	82831592	ZNF750	G	A	0.108852	0.142162	0.385168	<1E-300
4:3233253:G:A	rs362272	4	3233253	HTT	G	A	0.315933	0.412273	0.38398	<1E-300
1:247556467:G:A	rs56043070	1	247556467	GCSAML	G	A	0.0707169	0.0544036	-0.378354	1.63601e-248
3:49887507:T:C	rs1062633	3	49887507	MST1R	T	C	0.518499	0.398902	-0.378306	<1E-300
3:49898669:T:C	rs2230590	3	49898669	MST1R	T	C	0.518552	0.399	-0.378101	<1E-300
19:48703728:G:A	rs602662	19	48703728	FUT2	G	A	0.538068	0.414484	-0.376469	<1E-300
5:132660272:A:G	rs20541	5	132660272	IL13	A	G	0.820479	0.632183	-0.376123	<1E-300
15:78796769:A:G	rs3825807	15	78796769	ADAMTS7	A	G	0.449061	0.34699	-0.372018	<1E-300
8:119416784:G:A	rs2279112	8	119416784	NOV	G	A	0.262459	0.203436	-0.367519	<1E-300
6:34859308:A:T	rs9469913	6	34859308	UHRF1BP1	A	T	0.162055	0.208924	0.366496	<1E-300
11:68936491:A:G	rs622082	11	68936491	IGHMBP2	A	G	0.290156	0.373597	0.364651	<1E-300
6:29112567:G:A	rs3749977	6	29112567	OR2J3	G	A	0.219188	0.28073	0.357018	<1E-300
5:111103810:A:G	rs11241095	5	111103810	WDR36	A	G	0.303278	0.386621	0.350277	<1E-300
11:72697010:G:C	rs56200889	11	72697010	ARAP1	G	C	0.265879	0.338422	0.348054	<1E-300
1:3412095:C:T	rs2493292	1	3412095	PRDM16	C	T	0.139459	0.10957	-0.347986	<1E-300
19:5832198:G:A	rs778805	19	5832198	FUT6	G	A	0.301535	0.383526	0.347001	<1E-300
5:147828115:T:C	rs17107315	5	147828115	SPINK1	T	C	0.0127414	0.0162056	0.34697	2.06273e-53
16:1953015:G:A	rs140185678	16	1953015	RPL3L	G	A	0.0349237	0.0442072	0.340078	4.54375e-134
10:99908057:A:G	rs17854134	10	99908057	DNMBP	A	G	0.0353872	0.0447367	0.338234	3.18486e-134
15:89804583:G:A	rs17240268	15	89804583	ANPEP	G	A	0.0895971	0.0709296	-0.337065	1.25796e-249
12:89350996:A:C	rs770087	12	89350996	DUSP6	A	C	0.192003	0.152416	-0.333116	<1E-300
16:16163078:G:A	rs72653706	16	16163078	ABCC6	G	A	0.0018953	0.00238501	0.331566	1.35162e-08
2:38070996:T:C	rs1800440	2	38070996	CYP1B1	T	C	0.186199	0.148147	-0.329819	<1E-300
6:17675015:T:C	rs2228375	6	17675015	NUP153	T	C	0.313783	0.394261	0.329384	<1E-300
4:9920543:C:T	rs16890979	4	9920543	SLC2A9	C	T	0.217613	0.173848	-0.323942	<1E-300
10:22209539:C:T	rs838759	10	22209539	EBLN1	C	T	0.244536	0.195624	-0.321959	<1E-300
8:116771736:C:T	rs16888728	8	116771736	UTP23	C	T	0.0929829	0.11622	0.321824	2.0542e-296
8:10611723:A:G	rs35602868	8	10611723	RP1L1	A	G	0.553791	0.443621	-0.320016	<1E-300
5:132327369:T:C	rs272893	5	132327369	SLC22A4	T	C	0.633566	0.5079	-0.318949	<1E-300
12:56752285:T:G	rs2277339	12	56752285	PRIM1	T	G	0.103449	0.128969	0.318096	2.83786e-318
9:136340958:C:T	rs60980157	9	136340958	GPSM1	C	T	0.23954	0.298315	0.316573	<1E-300
6:32222613:T:G	rs915894	6	32222613	NOTCH4	T	G	0.396632	0.318586	-0.316119	<1E-300
10:94279840:G:C	rs2274224	10	94279840	PLCE1	G	C	0.432244	0.347326	-0.315556	<1E-300
4:154586438:T:C	rs6050	4	154586438	FGA	T	C	0.253138	0.314541	0.313326	<1E-300
1:151090481:G:A	rs11204774	1	151090481	GABPB2	G	A	0.0809862	0.0652385	-0.311952	7.30284e-197
12:52519884:C:T	rs11170164	12	52519884	KRT5	C	T	0.078224	0.0970757	0.311498	9.49569e-237
1:62114219:G:T	rs12140153	1	62114219	PATJ	G	T	0.0978784	0.0788922	-0.311107	5.34396e-233
19:11397501:G:A	rs2291516	19	11397501	RGL3	G	A	0.097382	0.120788	0.310749	3.70541e-287
6:109002316:G:T	rs2273668	6	109002316	SESN1	G	T	0.120216	0.148747	0.307239	<1E-300
17:61590660:G:C	rs61739273	17	61590660	NACA2	G	C	0.149983	0.12158	-0.302896	<1E-300
16:20349765:T:TTCTGCCAGA	rs111285796	16	20349765	UMOD	T	TTCTGCCAGA	0.18257	0.224938	0.301082	<1E-300
6:31947837:G:A	rs4151651	6	31947837	CFB	G	A	0.0392667	0.0318988	-0.299804	1.2187e-66
8:10612558:C:T	rs74990397	8	10612558	RP1L1	C	T	0.511167	0.415374	-0.299382	<1E-300
1:169611647:C:T	rs6131	1	169611647	SELP	C	T	0.16728	0.205654	0.297951	<1E-300
10:103584694:G:A	rs11191737	10	103584694	NEURL1	G	A	0.230439	0.187951	-0.294027	<1E-300
16:50729867:G:GC	rs199883290	16	50729867	NOD2	G	GC	0.0185483	0.0151288	-0.293987	5.32592e-44
2:178735921:C:T	rs2742347	2	178735921	TTN	C	T	0.0475836	0.0583371	0.293949	1.97181e-132
11:47767111:CGGTGGT:C	rs61733165	11	47767111	FNBP4	CGGTGGT	C	0.452444	0.369163	-0.293484	<1E-300
6:36969871:T:C	rs2140937	6	36969871	MTCH1	T	C	0.0653581	0.0533846	-0.291941	1.31953e-142
21:46125854:G:A	rs1042917	21	46125854	COL6A2	G	A	0.494581	0.604527	0.289598	<1E-300
3:89472543:T:C	rs35124509	3	89472543	EPHA3	T	C	0.394451	0.481696	0.288277	<1E-300
11:27658369:C:T	rs6265	11	27658369	BDNF	C	T	0.188521	0.154656	-0.285656	<1E-300
1:169542496:T:C	rs4525	1	169542496	F5	T	C	0.27187	0.223034	-0.285655	<1E-300
22:46054011:G:A	rs12159707	22	46054011	PRR34	G	A	0.343361	0.282499	-0.28148	<1E-300
16:27344882:A:G	rs1805010	16	27344882	IL4R	A	G	0.453808	0.373777	-0.279904	<1E-300
11:17387083:C:T	rs5215	11	17387083	KCNJ11	C	T	0.64183	0.529116	-0.278608	<1E-300
17:7426313:T:G	rs13290	17	7426313	C17orf74	T	G	0.653541	0.539922	-0.275526	<1E-300
6:31154538:G:C	rs130066	6	31154538	CCHCR1	G	C	0.457971	0.378892	-0.273471	<1E-300
8:117172544:C:T	rs13266634	8	117172544	SLC30A8	C	T	0.310933	0.375795	0.273339	<1E-300
17:7226579:G:A	rs72839768	17	7226579	DVL2	G	A	0.0244416	0.0202259	-0.273137	6.10167e-50
2:164694691:T:C	rs7607980	2	164694691	COBLL1	T	C	0.120019	0.0993294	-0.272965	5.5553e-219
5:35874473:C:T	rs6897932	5	35874473	IL7R	C	T	0.273966	0.330974	0.272717	<1E-300
14:103699416:G:A	rs861539	14	103699416	XRCC3	G	A	0.373331	0.309119	-0.272291	<1E-300
19:6718376:G:C	rs2230199	19	6718376	C3	G	C	0.219227	0.181592	-0.271724	<1E-300
1:15716271:T:C	rs12091750	1	15716271	PLEKHM2	T	C	0.244306	0.294911	0.271594	<1E-300
7:12229791:C:G	rs3173615	7	12229791	TMEM106B	C	G	0.415291	0.344302	-0.270447	<1E-300
19:2226677:G:A	rs3815308	19	2226677	DOT1L	G	A	0.442025	0.366671	-0.269642	<1E-300
19:10923363:T:A	rs17850995	19	10923363	YIPF2	T	A	0.0686304	0.0569399	-0.269409	2.09165e-128
2:21041028:G:A	rs1367117	2	21041028	APOB	G	A	0.338154	0.280888	-0.267682	<1E-300
3:38009720:G:A	rs75495843	3	38009720	PLCD1	G	A	0.0301746	0.0250849	-0.266516	2.97426e-58
12:120978847:A:C	rs1169288	12	120978847	HNF1A	A	C	0.312698	0.37418	0.258963	<1E-300
19:45765644:C:T	rs2341097	19	45765644	SIX5	C	T	0.358541	0.299733	-0.258463	<1E-300
7:130023656:C:T	rs11556924	7	130023656	ZC3HC1	C	T	0.389409	0.325954	-0.256618	<1E-300
1:39442834:G:A	rs587404	1	39442834	MACF1	G	A	0.301521	0.252682	-0.254933	<1E-300
1:109476817:A:G	rs62623713	1	109476817	SYPL2	A	G	0.059658	0.0711053	0.253242	3.93617e-120
7:2762888:T:C	rs798488	7	2762888	GNA12	T	C	0.300847	0.357921	0.250609	<1E-300
2:218282080:G:A	rs2292553	2	218282080	TMBIM1	G	A	0.56288	0.668274	0.247614	<1E-300
1:54782401:A:G	rs12144325	1	54782401	TTC22	A	G	0.150354	0.126824	-0.245534	1.50443e-218
19:10359299:A:C	rs12720356	19	10359299	TYK2	A	C	0.0969937	0.0818312	-0.245241	9.67025e-148
17:42570011:A:G	rs665268	17	42570011	MLX	A	G	0.286645	0.242145	-0.24339	<1E-300
2:43872294:C:A	rs4148217	2	43872294	ABCG8	C	A	0.182258	0.21575	0.243378	2.71763e-297
21:43687681:T:C	rs9306160	21	43687681	RRP1B	T	C	0.577711	0.683394	0.24237	<1E-300
19:44945208:T:G	rs5167	19	44945208	APOC4-APOC2	T	G	0.350479	0.413917	0.240015	<1E-300
14:103563041:C:G	rs2274268	14	103563041	APOPT1	C	G	0.350285	0.297065	-0.23775	<1E-300
22:50000765:C:T	rs9617090	22	50000765	IL17REL	C	T	0.439575	0.372791	-0.23774	<1E-300
1:184054395:A:C	rs1046934	1	184054395	TSEN15	A	C	0.347233	0.409183	0.23684	<1E-300
19:55368304:C:T	rs4252548	19	55368304	IL11	C	T	0.02171	0.025581	0.236712	1.00565e-40
4:110510288:G:A	rs33966350	4	110510288	ENPEP	G	A	0.0122717	0.0104166	-0.236449	2.94226e-20
9:35906474:C:T	rs76452347	9	35906474	HRCT1	C	T	0.210383	0.178889	-0.233955	2.72372e-265
8:86554965:C:T	rs2304789	8	86554965	CPNE3	C	T	0.328097	0.385462	0.232466	<1E-300
19:44908684:T:C	rs429358	19	44908684	APOE	T	C	0.155829	0.182079	0.2246	5.87998e-221
19:19268740:C:T	rs58542926	19	19268740	TM6SF2	C	T	0.075131	0.0643441	-0.2236	2.37696e-98
10:45463408:G:C	rs2291428	10	45463408	39508	G	C	0.240594	0.280646	0.222153	<1E-300
19:45213106:C:T	rs189063316	19	45213106	EXOC3L2	C	T	0.0179118	0.0208889	0.221825	6.37848e-30
11:6217730:C:A	rs3750943	11	6217730	FAM160A2	C	A	0.157516	0.13522	-0.220191	5.41152e-185
2:24918669:A:G	rs11676272	2	24918669	ADCY3	A	G	0.487598	0.419475	-0.21711	<1E-300
11:58610951:A:G	rs8373	11	58610951	ZFP91	A	G	0.239544	0.278121	0.215421	1.38377e-288
11:65641466:C:T	rs3741378	11	65641466	SIPA1	C	T	0.137031	0.118047	-0.215137	7.96367e-157
11:65959830:A:G	rs491973	11	65959830	TSGA10IP	A	G	0.468061	0.403398	-0.214493	<1E-300
22:37066896:A:G	rs855791	22	37066896	TMPRSS6	A	G	0.562065	0.651909	0.213933	<1E-300
14:60509819:C:A	rs33912345	14	60509819	SIX6	C	A	0.611938	0.709298	0.213005	<1E-300
2:44320435:G:A	rs698761	2	44320435	SLC3A1	G	A	0.697084	0.603005	-0.209164	<1E-300
10:89247603:T:G	rs1051338	10	89247603	LIPA	T	G	0.304793	0.351998	0.207739	1.5e-322
15:48992804:G:C	rs34895054	15	48992804	SECISBP2L	G	C	0.258722	0.298769	0.207631	3.01317e-284
6:152344126:C:A	rs4645434	6	152344126	SYNE1	C	A	0.622919	0.541675	-0.201617	<1E-300
12:109573425:C:T	rs10774775	12	109573425	MMAB	C	T	0.260052	0.298787	0.200318	3.26156e-265
4:10445544:C:G	rs66538112	4	10445544	ZNF518B	C	G	0.266518	0.305704	0.197902	1.13766e-263
6:32443869:T:G	rs7192	6	32443869	HLA-DRA	T	G	0.600815	0.523966	-0.197449	<1E-300
12:111446804:T:C	rs3184504	12	111446804	SH2B3	T	C	0.517564	0.591035	0.191506	<1E-300
2:11562535:A:C	rs10929757	2	11562535	GREB1	A	C	0.579508	0.661624	0.191183	<1E-300
7:47442004:G:A	rs11763044	7	47442004	TNS3	G	A	0.448542	0.393255	-0.189777	1.4305493e-317
11:9748015:C:G	rs415895	11	9748015	SWAP70	C	G	0.645881	0.736432	0.189284	<1E-300
16:28496323:C:G	rs180743	16	28496323	APOBR	C	G	0.411802	0.469171	0.188163	<1E-300
17:42672321:G:A	rs200210041	17	42672321	PLEKHH3	G	A	0.0140995	0.0123789	-0.187764	2.38186e-15
10:25599251:A:G	rs10828833	10	25599251	GPR158	A	G	0.430258	0.489986	0.187539	<1E-300
1:11779866:C:T	rs12561919	1	11779866	C1orf167	C	T	0.147967	0.130012	-0.186631	6.67047e-128
10:114151169:G:T	rs7095762	10	114151169	CCDC186	G	T	0.231132	0.203271	-0.185315	1.83614e-183
8:19962213:C:G	rs328	8	19962213	LPL	C	G	0.100735	0.0886659	-0.184117	7.12915e-89
12:52469429:C:T	rs412533	12	52469429	KRT6C	C	T	0.367943	0.324226	-0.182482	1.9133e-255
10:122454932:G:T	rs10490924	10	122454932	ARMS2	G	T	0.214744	0.243687	0.182411	2.87289e-188
19:10364976:C:A	rs2304256	19	10364976	TYK2	C	A	0.287131	0.253054	-0.182265	3.52024e-211
15:90088702:C:T	rs121913502	15	90088702	IDH2	C	T	7.12806e-05	8.0836e-05	0.18149	0.621834
8:25507318:A:T	rs3829009	8	25507318	CDCA2	A	T	0.198581	0.225021	0.180329	1.25136e-172
2:233713141:C:G	rs3755322	2	233713141	UGT1A5	C	G	0.0839	0.0740621	-0.179934	3.35825e-72
17:30784350:A:G	rs11867457	17	30784350	CRLF3	A	G	0.176272	0.199371	0.177653	8.69143e-152
19:44819647:C:T	rs149302547	19	44819647	BCAM	C	T	0.00202768	0.00179321	-0.177286	0.00442099
19:39248515:T:G	rs74597329	19	39248515	IFNL4	T	G	0.300771	0.26614	-0.17648	9.56038e-206
12:56716008:A:G	rs2958149	12	56716008	NACA	A	G	0.718707	0.811809	0.175737	<1E-300
5:5146264:T:C	rs1019747	5	5146264	ADAMTS16	T	C	0.395755	0.44672	0.174764	6.92e-274
2:202982094:A:T	rs72932557	2	202982094	CARF	A	T	0.127978	0.113439	-0.173974	1.30857e-98
19:18667635:C:G	rs10421503	19	18667635	KLHL26	C	G	0.620446	0.699406	0.172825	<1E-300
15:90885406:G:A	rs7177338	15	90885406	FES	G	A	0.524849	0.591485	0.172439	5.1e-322
16:89860743:C:T	rs141817469	16	89860743	SPIRE2	C	T	0.0353119	0.0313411	-0.172099	3.66467e-30
10:114163015:G:A	rs1061159	10	114163015	CCDC186	G	A	0.231555	0.205542	-0.171918	4.19801e-159
15:90885359:T:G	rs7183988	15	90885359	FES	T	G	0.526305	0.591927	0.169521	1.4332753621524e-311
11:48264354:C:T	rs16905753	11	48264354	OR4X1	C	T	0.142909	0.160719	0.169447	1.47214e-115
10:45463433:A:C	rs2291429	10	45463433	39508	A	C	0.240564	0.270245	0.167845	4.72584e-174
4:186236880:G:A	rs3733402	4	186236880	KLKB1	G	A	0.512278	0.575339	0.167486	8.33172e-299
5:75625861:G:A	rs9332464	5	75625861	ANKDD1B	G	A	0.209653	0.235397	0.167097	1.55477e-154
12:71129354:A:C	rs1051334	12	71129354	TSPAN8	A	C	0.40526	0.36118	-0.166129	1.6687e-228
7:6409865:T:C	rs2303361	7	6409865	DAGLB	T	C	0.241507	0.215519	-0.164255	8.79726e-151
22:27799398:C:A	rs45589338	22	27799398	MN1	C	A	0.0401819	0.0358908	-0.162929	1.0893e-30
19:40605163:G:A	rs2303729	19	40605163	LTBP4	G	A	0.433048	0.484046	0.160615	1.51316e-245
11:1881538:G:A	rs621679	11	1881538	LSP1	G	A	0.369931	0.413461	0.160496	1.12918e-219
2:162268127:T:C	rs35667974	2	162268127	IFIH1	T	C	0.0212747	0.0190912	-0.156231	5.06506e-16
11:2159830:T:G	rs3842753	11	2159830	INS	T	G	0.709782	0.790869	0.156062	1.19887431e-315
3:169796797:A:T	rs10936600	3	169796797	LRRC34	A	T	0.24442	0.272267	0.155662	2.72226e-151
6:31633567:T:C	rs2272593	6	31633567	PRRC2A	T	C	0.718466	0.799621	0.154397	5.1488021193866e-311
16:89561665:G:A	rs9930567	16	89561665	RPL13	G	A	0.208312	0.187424	-0.152446	6.71908e-116
12:47784730:A:G	rs7972177	12	47784730	HDAC7	A	G	0.333442	0.300049	-0.152238	2.28581e-167
6:31505769:A:G	rs3131639	6	31505769	MICB	A	G	0.76391	0.688932	-0.149041	5.03278e-279
8:142915123:T:C	rs4539	8	142915123	CYP11B2	T	C	0.448695	0.497321	0.148445	1.88562e-214
6:149400554:G:A	rs237025	6	149400554	SUMO4	G	A	0.482185	0.533475	0.145833	4.82258e-217
1:150986360:A:G	rs267733	1	150986360	ANXA9	A	G	0.161711	0.146275	-0.144734	5.8466e-85
3:52443064:T:C	rs2016575	3	52443064	SEMA3G	T	C	0.816311	0.90152	0.143241	9.55587e-287
19:5843773:A:T	rs3894326	19	5843773	FUT3	A	T	0.0622916	0.0564504	-0.142052	1.95622e-35
17:44177159:T:G	rs7217858	17	44177159	ASB16	T	G	0.290935	0.320935	0.141583	6.43498e-143
6:25812922:G:A	rs1165196	6	25812922	SLC17A1	G	A	0.568222	0.626804	0.141559	4.96727e-227
20:35384111:C:T	rs4911494	20	35384111	UQCC1	C	T	0.632195	0.57349	-0.1406	1.53676e-222
2:191073180:T:A	rs140675301	2	191073180	STAT4	T	A	0.00199204	0.00181101	-0.137453	0.0280238
20:63678201:C:T	rs41309367	20	63678201	RTEL1-TNFRSF6B	C	T	0.668757	0.735575	0.137392	8.22136e-236
6:32443258:A:C	rs8084	6	32443258	HLA-DRA	A	C	0.559461	0.508643	-0.137383	5.80374e-197
2:43762386:C:G	rs76859622	2	43762386	PLEKHH2	C	G	0.0303768	0.0276212	-0.137193	1.77589e-17
5:109337245:C:T	rs246105	5	109337245	PJA2	C	T	0.23245	0.255345	0.13553	4.94255e-110
15:73927241:G:A	rs3825942	15	73927241	LOXL1	G	A	0.153901	0.169018	0.13517	3.92705e-78
1:39336143:A:C	rs41270807	1	39336143	MACF1	A	C	0.210387	0.191715	-0.134082	2.39089e-91
1:24964519:A:T	rs6672420	1	24964519	RUNX3	A	T	0.474917	0.521076	0.133818	1.11791e-180
2:233729266:T:C	rs6431625	2	233729266	UGT1A3	T	C	0.383026	0.419637	0.131701	4.6524e-151
1:112555912:C:T	rs6658555	1	112555912	ST7L	C	T	0.252729	0.230696	-0.131596	4.17685e-102
22:30020538:A:G	rs41278853	22	30020538	MTMR3	A	G	0.0931013	0.0850016	-0.131312	8.61862e-44
8:23566156:A:G	rs2942194	8	23566156	SLC25A37	A	G	0.282321	0.258244	-0.128599	1.65885e-106
8:142786489:C:T	rs2572925	8	142786489	LY6D	C	T	0.403245	0.368896	-0.128444	1.86606e-138
11:64357150:G:A	rs61886888	11	64357150	CCDC88B	G	A	0.183594	0.200481	0.126946	8.26089e-80
1:196690107:C:T	rs1061170	1	196690107	CFH	C	T	0.615332	0.563881	-0.125974	9.46971e-177
1:115768346:T:C	rs4074536	1	115768346	CASQ2	T	C	0.293424	0.269072	-0.124992	7.09488e-104
12:120994314:G:C	rs56348580	12	120994314	HNF1A	G	C	0.307672	0.282497	-0.123158	1.16561e-104
5:103003107:A:G	rs35658696	5	103003107	PAM	A	G	0.0525949	0.0572803	0.123117	1.83458e-25
1:113905767:C:T	rs11552449	1	113905767	DCLRE1B	C	T	0.173824	0.189266	0.122786	2.05529e-71
10:17114152:A:G	rs1801222	10	17114152	CUBN	A	G	0.62518	0.680435	0.122186	5.62519e-179
11:64341646:T:G	rs647152	11	64341646	CCDC88B	T	G	0.379047	0.412489	0.121978	1.481e-128
3:38725184:A:G	rs6795970	3	38725184	SCN10A	A	G	0.600008	0.551651	-0.121224	1.82379e-161
14:24376635:T:C	rs7149586	14	24376635	NFATC4	T	C	0.662343	0.609245	-0.120554	9.68296e-170
1:151763100:T:C	rs7007	1	151763100	MRPL9	T	C	0.162464	0.17662	0.12053	4.30024e-65
2:68157965:A:G	rs2044693	2	68157965	PNO1	A	G	0.642972	0.698372	0.11924	2.70725e-173
19:50858501:T:C	rs17632542	19	50858501	KLK3	T	C	0.0733235	0.0675122	-0.119127	1.42392e-29
15:67236036:T:G	rs7173826	15	67236036	AAGAB	T	G	0.324643	0.352327	0.118061	1.05208e-107
1:174547861:C:T	rs41266050	1	174547861	RABGAP1L	C	T	0.244511	0.265103	0.116652	8.28027e-85
6:73812224:C:T	rs2917862	6	73812224	CD109	C	T	0.467435	0.506748	0.116504	2.23681e-135
3:12807323:T:C	rs11718898	3	12807323	CAND2	T	C	0.666915	0.615373	-0.116042	2.89497e-158
17:39872381:G:T	rs11557467	17	39872381	ZPBP2	G	T	0.517227	0.560141	0.114994	6.91328e-141
3:27291329:A:G	rs10510592	3	27291329	NEK10	A	G	0.241339	0.261248	0.114358	1.00855e-80
4:82917109:G:T	rs897945	4	82917109	THAP9	G	T	0.558799	0.604854	0.114257	4.45966e-146
2:232520686:G:A	rs1550094	2	232520686	PRSS56	G	A	0.696839	0.753823	0.113401	3.26743e-164
4:154565991:C:T	rs2227434	4	154565991	FGB	C	T	0.00134797	0.00145726	0.112473	0.119382
19:19219115:C:T	rs2228603	19	19219115	NCAN	C	T	0.0753601	0.0697615	-0.111369	9.17261e-27
17:7260420:A:G	rs4562	17	7260420	CLDN7	A	G	0.610364	0.659217	0.111084	9.25236e-146
2:232336139:A:G	rs9678004	2	232336139	DIS3L2	A	G	0.0658047	0.0709652	0.108921	1.51042e-24
1:102914362:G:A	rs3753841	1	102914362	COL11A1	G	A	0.610731	0.658278	0.108162	3.18396e-138
1:169529737:T:C	rs6030	1	169529737	F5	T	C	0.32634	0.302816	-0.107934	7.41925e-85
3:52763618:G:C	rs1029871	3	52763618	NEK4	G	C	0.381688	0.411178	0.107372	3.87249e-100
1:1313807:G:A	rs12142199	1	1313807	INTS11	G	A	0.792082	0.735682	-0.106568	3.76164e-148
10:73682785:C:T	rs75675904	10	73682785	AGAP5	C	T	0.136803	0.147128	0.104971	6.09045e-43
17:39905964:C:T	rs2305479	17	39905964	GSDMB	C	T	0.510325	0.548392	0.10379	7.89723e-114
6:31509904:A:G	rs1065076	6	31509904	MICB	A	G	0.728924	0.678569	-0.103273	6.16548e-133
14:53950804:A:G	rs17563	14	53950804	BMP4	A	G	0.575079	0.616972	0.101446	2.88037e-117
18:57655270:C:T	rs12968116	18	57655270	ATP8B1	C	T	0.124623	0.116207	-0.100869	2.15228e-34
4:6300792:G:A	rs1801212	4	6300792	WFS1	G	A	0.719384	0.670849	-0.100774	8.3311e-126
1:230710048:A:G	rs699	1	230710048	AGT	A	G	0.400987	0.429983	0.100721	2.92988e-91
17:39905943:G:A	rs2305480	17	39905943	GSDMB	G	A	0.470084	0.50374	0.0997611	1.02124e-99
22:50679152:T:C	rs9616915	22	50679152	SHANK3	T	C	0.514489	0.480272	-0.0992872	2.33918e-99
2:178566270:G:A	rs3731746	2	178566270	TTN	G	A	0.156293	0.167402	0.0990684	7.3702e-43
1:222746553:T:G	rs2378607	1	222746553	FAM177B	T	G	0.679607	0.727243	0.0977373	2.65477e-120
7:37920660:AAGGCAGTGGCAGC:A	rs748804776	7	37920660	EPDR1	AAGGCAGTGGCAGC	A	0.358365	0.335047	-0.0970662	4.03949e-74
20:63694757:A:C	rs3208008	20	63694757	RTEL1	A	C	0.747989	0.799414	0.0959268	2.21955e-122
2:102351902:T:C	rs10206753	2	102351902	IL1RL1	T	C	0.382199	0.408337	0.095436	2.56417e-79
2:102351752:A:G	rs10204137	2	102351752	IL1RL1	A	G	0.382221	0.408346	0.0953846	3.04502e-79
2:27508073:T:C	rs1260326	2	27508073	GCKR	T	C	0.607326	0.648745	0.0951802	8.81762e-107
13:95887950:T:G	rs12876018	13	95887950	UGGT2	T	G	0.408735	0.436593	0.0951228	1.49401e-82
1:220884304:C:T	rs2738755	1	220884304	HLX	C	T	0.329297	0.351647	0.0947365	2.77106e-70
7:29092663:A:G	rs117744081	7	29092663	CPVL	A	G	0.0319757	0.0340487	0.0906236	1.8799e-09
1:92607671:C:A	rs11808092	1	92607671	EVI5	C	A	0.255203	0.239765	-0.0900274	9.15945e-50
1:161509955:A:G	rs1801274	1	161509955	FCGR2A	A	G	0.534374	0.502085	-0.0899186	4.46391e-84
2:233346901:G:A	rs1046974	2	233346901	SAG	G	A	0.412523	0.388002	-0.08841	1.95373e-68
21:46003595:C:T	rs13051496	21	46003595	COL6A1	C	T	0.22835	0.214824	-0.0880874	8.70821e-44
1:169421916:A:G	rs3820059	1	169421916	CCDC181	A	G	0.671315	0.713534	0.087992	5.86672e-97
13:40749261:C:T	rs13508	13	40749261	MRPS31	C	T	0.180981	0.192027	0.0854715	2.88566e-36
19:10631494:A:G	rs2288904	19	10631494	SLC44A2	A	G	0.77677	0.82391	0.0849994	2.75904e-98
8:123698489:C:T	rs2294013	8	123698489	ANXA13	C	T	0.330336	0.349755	0.0824137	1.4476e-53
7:37850665:G:A	rs2722372	7	37850665	NME8	G	A	0.249901	0.236049	-0.0822708	2.8318e-41
10:80166946:G:A	rs1049550	10	80166946	ANXA11	G	A	0.424542	0.449201	0.081453	2.14828e-62
22:43928847:C:G	rs738409	22	43928847	PNPLA3	C	G	0.214942	0.227415	0.0813804	8.24511e-38
1:16986248:C:T	rs3170740	1	16986248	ATP13A2	C	T	0.52757	0.498685	-0.0812342	1.4551e-68
11:1160678:G:A	rs55846509	11	1160678	MUC5AC	G	A	0.0246987	0.0261194	0.080687	2.4796e-06
17:2188471:C:T	rs903160	17	2188471	SMG6	C	T	0.315905	0.334046	0.080555	1.34377e-49
5:177386231:GGTCCCCAAGCTGCGCCAGGCT:G	rs1460573878	5	177386231	SLC34A1	GGTCCCCAAGCTGCGCCAGGCT	G	0.0261266	0.0276167	0.0800232	1.56059e-06
7:121339035:C:T	rs2707466	7	121339035	WNT16	C	T	0.445301	0.421484	-0.0793036	1.50737e-58
13:39655820:T:A	rs3812883	13	39655820	COG6	T	A	0.385429	0.364933	-0.0788335	2.13134e-52
6:43305866:A:G	rs2242416	6	43305866	CRIP3	A	G	0.610356	0.644458	0.0784341	4.84e-73
11:1163029:C:G	rs35783651	11	1163029	MUC5AC	C	G	0.219469	0.208292	-0.0754073	1.1036e-31
17:81645371:A:G	rs6420484	17	81645371	TSPAN10	A	G	0.643186	0.610462	-0.0753336	4.7812e-67
1:113834946:A:G	rs2476601	1	113834946	PTPN22	A	G	0.897601	0.85194	-0.0753217	9.25453e-81
14:50901892:A:G	rs28564871	14	50901892	ABHD12B	A	G	0.191679	0.201816	0.0743468	4.79636e-29
3:41954644:T:C	rs2272007	3	41954644	ULK4	T	C	0.839719	0.798271	-0.073029	1.88041e-73
2:201350769:C:G	rs13014235	2	201350769	ALS2CR12	C	G	0.606128	0.577021	-0.0709988	9.95158e-58
19:16325451:T:C	rs3745318	19	16325451	KLF2	T	C	0.747837	0.785558	0.0709948	1.70828e-67
1:170166552:A:G	rs41272485	1	170166552	METTL11B	A	G	0.0388415	0.0369832	-0.0707291	5.72069e-07
4:1002377:G:A	rs6831280	4	1002377	IDUA	G	A	0.149984	0.157297	0.0686798	1.41242e-20
10:73655919:C:T	rs60632610	10	73655919	SYNPO2L	C	T	0.140456	0.147192	0.06758	6.15568e-19
1:46055887:A:T	rs785467	1	46055887	PIK3R3	A	T	0.704343	0.737974	0.0672915	8.91626e-59
16:88713767:G:A	rs4782321	16	88713767	CTU2	G	A	0.1501	0.157199	0.066668	1.77272e-19
17:61412532:T:C	rs9907379	17	61412532	C17orf82	T	C	0.790365	0.825988	0.063601	4.33148e-56
12:6018667:T:C	rs1800386	12	6018667	VWF	T	C	0.00437357	0.00456311	0.0612061	0.132454
11:116791691:G:C	rs3135506	11	116791691	APOA5	G	C	0.0622483	0.0649025	0.0602405	4.67771e-08
2:162267541:C:T	rs1990760	2	162267541	IFIH1	C	T	0.609297	0.584416	-0.0601494	3.53855e-42
1:241860596:A:G	rs4149909	1	241860596	EXO1	A	G	0.0328285	0.0314901	-0.0600492	8.82246e-05
17:9889451:G:A	rs17681684	17	9889451	GLP2R	G	A	0.332424	0.319398	-0.0576706	3.56064e-26
6:32154609:C:G	rs3134604	6	32154609	PPT2	C	G	0.857519	0.891518	0.0560949	7.17918e-46
7:121329715:G:A	rs2908004	7	121329715	WNT16	G	A	0.442609	0.425762	-0.0559851	4.11461e-30
2:43800874:A:T	rs11556157	2	43800874	DYNC2LI1	A	T	0.243375	0.23412	-0.0559329	1.0094e-19
20:2309687:C:A	rs214803	20	2309687	TGM3	C	A	0.820929	0.853342	0.055866	1.70557e-44
11:117171661:G:A	rs4936367	11	117171661	PAFAH1B2	G	A	0.89961	0.865572	-0.0556458	3.83508e-45
3:154122077:G:C	rs12493885	3	154122077	ARHGEF26	G	C	0.853263	0.822043	-0.0537758	3.60718e-41
15:76203999:C:T	rs937733	15	76203999	TMEM266	C	T	0.266823	0.276953	0.0537567	2.99473e-20
2:85553413:C:T	rs699664	2	85553413	GGCX	C	T	0.330416	0.318397	-0.0534582	1.1935e-22
19:45093377:A:G	rs75282681	19	45093377	PPP1R37	A	G	0.163712	0.169827	0.0529061	1.18366e-13
3:56594003:G:A	rs7637449	3	56594003	CCDC66	G	A	0.529445	0.510761	-0.0518318	3.1803e-29
9:214706:G:C	rs540473	9	214706	C9orf66	G	C	0.427525	0.442664	0.0502019	1.14375e-24
11:199492:G:A	rs72878024	11	199492	ODF3	G	A	0.074758	0.0773393	0.048973	1.38029e-06
9:136372044:C:T	rs4077515	9	136372044	CARD9	C	T	0.431031	0.416896	-0.0481033	2.56363e-22
17:2299873:T:G	rs216195	17	2299873	SMG6	T	G	0.301526	0.291685	-0.0478676	2.34019e-17
1:154946604:C:T	rs2061690	1	154946604	PBXIP1	C	T	0.426139	0.440128	0.0465972	2.05867e-21
1:26952082:T:C	rs17360994	1	26952082	KDF1	T	C	0.0801015	0.077584	-0.0460702	4.02451e-06
10:30027143:C:G	rs3739998	10	30027143	KIAA1462	C	G	0.432953	0.446738	0.0452177	1.86216e-20
17:48961770:T:C	rs2291725	17	48961770	GIP	T	C	0.527187	0.510991	-0.0450186	1.98075e-22
16:28871920:A:G	rs7498665	16	28871920	SH2B1	A	G	0.399991	0.412544	0.0445817	6.33245e-19
12:123321672:C:T	rs1060105	12	123321672	SBNO1	C	T	0.203411	0.209694	0.0438913	1.63842e-11
1:109296296:C:T	rs629001	1	109296296	MYBPHL	C	T	0.929464	0.957243	0.0424866	4.71012e-28
14:94378610:C:T	rs28929474	14	94378610	SERPINA1	C	T	0.0201253	0.0195428	-0.04237	0.0291198
6:36677919:A:G	rs2395655	6	36677919	CDKN1A	A	G	0.376883	0.365999	-0.0422761	3.80152e-16
1:183125412:T:C	rs20558	1	183125412	LAMC1	T	C	0.570579	0.587327	0.0417352	7.00739e-21
6:153002574:T:C	rs3818125	6	153002574	MTRF1L	T	C	0.695589	0.715877	0.0414757	4.34303e-23
17:46872756:T:C	rs4968281	17	46872756	WNT9B	T	C	0.73794	0.759363	0.0412873	1.24412e-23
14:22843385:G:A	rs1042704	14	22843385	MMP14	G	A	0.21495	0.208973	-0.0406857	2.97778e-10
1:46027788:T:G	rs1707336	1	46027788	MAST2	T	G	0.434948	0.422897	-0.0405368	1.9762e-16
2:241751260:G:A	rs1106639	2	241751260	D2HGDH	G	A	0.253665	0.246895	-0.039023	1.01994e-10
8:17938873:A:G	rs412750	8	17938873	PCM1	A	G	0.792581	0.81394	0.0383651	2.14092e-21
2:210675783:C:A	rs1047891	2	210675783	CPS1	C	A	0.315127	0.323596	0.0382589	2.92843e-12
14:32823916:A:G	rs1051695	14	32823916	AKAP6	A	G	0.53513	0.549391	0.0379444	7.12835e-17
1:155054466:A:C	rs6427128	1	155054466	ADAM15	A	C	0.862064	0.884178	0.036541	2.1906e-20
10:119670121:T:C	rs2234962	10	119670121	BAG3	T	C	0.21616	0.221468	0.0350001	3.80773e-08
6:31529148:G:A	rs3093983	6	31529148	MCCD1	G	A	0.801495	0.820935	0.0345754	9.36199e-18
6:31810169:C:T	rs2075800	6	31810169	HSPA1L	C	T	0.305231	0.2981	-0.0341071	1.19583e-09
15:68335825:C:T	rs2306022	15	68335825	ITGA11	C	T	0.0899484	0.0878649	-0.0338106	0.000349
1:115286692:G:A	rs6330	1	115286692	NGF	G	A	0.461511	0.472032	0.0325187	1.03288e-11
9:133405414:T:G	rs41302673	9	133405414	STKLD1	T	G	0.0902183	0.0883344	-0.0304449	0.00125124
9:21816759:G:A	rs7023954	9	21816759	MTAP	G	A	0.421871	0.430797	0.0302065	9.11528e-10
14:64146140:C:A	rs10151658	14	64146140	SYNE2	C	A	0.417932	0.426712	0.0299944	1.35708e-09
19:1825928:TCTC:T	rs761206484	19	1825928	REXO1	TCTC	T	0.204724	0.208922	0.0292872	6.99163e-06
6:7231610:G:A	rs9379084	6	7231610	RREB1	G	A	0.116982	0.114712	-0.0282667	0.000745883
8:127416393:G:A	rs6998061	8	127416393	POU5F1B	G	A	0.416743	0.408744	-0.027959	2.17484e-08
14:99675352:T:C	rs7158073	14	99675352	HHIPL1	T	C	0.579576	0.5688	-0.0270749	1.39308e-09
5:131430969:T:C	rs1291602	5	131430969	RAPGEF6	T	C	0.840423	0.824846	-0.0269905	1.61511e-11
12:120997672:G:A	rs2464195	12	120997672	HNF1A	G	A	0.348511	0.355031	0.0267406	4.25717e-07
5:138164976:G:A	rs11750814	5	138164976	BRD8	G	A	0.18608	0.182742	-0.0261142	0.000136006
6:127450307:T:G	rs3734447	6	127450307	KIAA0408	T	G	0.608405	0.59781	-0.0253452	8.52821e-09
6:111592059:C:T	rs33980500	6	111592059	TRAF3IP2	C	T	0.0734903	0.0722533	-0.0244885	0.0181601
4:99318162:T:C	rs1229984	4	99318162	ADH1B	T	C	0.977802	0.994118	0.0238734	4.46519e-10
10:99713461:A:G	rs2231687	10	99713461	COX15	A	G	0.87476	0.88802	0.0217052	3.63627e-08
12:12718165:T:G	rs2066827	12	12718165	CDKN1B	T	G	0.232104	0.235533	0.0211579	0.000638401
10:103897558:G:C	rs10786775	10	103897558	OBFC1	G	C	0.904795	0.917686	0.020409	1.7386e-07
10:103900068:T:C	rs2487999	10	103900068	OBFC1	T	C	0.904778	0.917668	0.0204086	1.75112e-07
8:11331807:G:C	rs2736269	8	11331807	SLC35G5	G	C	0.689196	0.679541	-0.0203546	1.5436e-06
16:88738326:A:G	rs7184427	16	88738326	PIEZO1	A	G	0.845811	0.857035	0.0190192	1.73653e-06
19:44647342:G:A	rs1058402	19	44647342	PVR	G	A	0.0460078	0.0454353	-0.0180632	0.16324
4:81031483:T:A	rs74764079	4	81031483	BMP3	T	A	0.0293409	0.0289939	-0.0171621	0.28656
6:32403058:T:C	rs2076523	6	32403058	BTNL2	T	C	0.367495	0.363185	-0.0170201	0.00111165
11:1866576:T:A	rs7938342	11	1866576	LSP1	T	A	0.582708	0.575909	-0.0169338	0.000145582
1:205161285:A:G	rs3851294	1	205161285	DSTYK	A	G	0.907995	0.918554	0.0166803	1.93014e-05
8:36930961:A:G	rs16885577	8	36930961	KCNU1	A	G	0.132038	0.133509	0.0159846	0.042596
4:25407216:G:A	rs34811474	4	25407216	ANAPC4	G	A	0.231855	0.229571	-0.0142877	0.0219732
5:157052498:A:G	rs1553316	5	157052498	HAVCR1	A	G	0.838782	0.847063	0.014174	0.000381435
11:1244192:G:A	rs199749553	11	1244192	MUC5B	G	A	0.186481	0.188305	0.0140387	0.038695
16:88742335:A:G	rs6500495	16	88742335	PIEZO1	A	G	0.870482	0.878391	0.0130497	0.000952551
2:180989965:C:T	rs61080739	2	180989965	UBE2E3	C	T	0.296498	0.293937	-0.012518	0.0269045
20:63978317:A:G	rs817348	20	63978317	SAMD10	A	G	0.172568	0.171136	-0.0120251	0.0884012
1:150755063:G:A	rs2230061	1	150755063	CTSS	G	A	0.354462	0.351882	-0.0105361	0.0462523
15:45099877:G:A	rs269868	15	45099877	DUOX2	G	A	0.922199	0.928924	0.0104825	0.00708328
6:32396039:T:C	rs2076530	6	32396039	BTNL2	T	C	0.455098	0.451924	-0.0100985	0.0366888
10:62655424:A:G	rs7076156	10	62655424	ZNF365	A	G	0.738627	0.743736	0.00994476	0.0161868
1:165661461:A:G	rs6667681	1	165661461	MGST3	A	G	0.662741	0.658343	-0.00960539	0.0248688
6:35509255:A:G	rs2064317	6	35509255	TULP1	A	G	0.391777	0.394216	0.00895356	0.0780013
7:102934552:TGAA:T	rs3832497	7	102934552	LRRC17	TGAA	T	0.827513	0.832473	0.00862102	0.0314074
11:118111780:T:G	rs1941635	11	118111780	TMPRSS4	T	G	0.955217	0.949913	-0.00803319	0.0376921
7:73597712:G:A	rs35332062	7	73597712	MLXIPL	G	A	0.128108	0.128773	0.00747001	0.350157
3:52523992:T:C	rs13303	3	52523992	STAB1	T	C	0.558871	0.561472	0.00669742	0.136963
15:41184011:T:C	rs522063	15	41184011	EXD1	T	C	0.734737	0.738025	0.00644145	0.119951
7:134933959:A:G	rs6973420	7	134933959	CALD1	A	G	0.477213	0.475238	-0.00598439	0.208455
5:33951588:C:G	rs16891982	5	33951588	SLC45A2	C	G	0.977292	0.981289	0.00588877	0.124719
13:114281830:G:A	rs3752105	13	114281830	UPF3A	G	A	0.233773	0.234523	0.00462238	0.456258
15:78590583:G:A	rs16969968	15	78590583	CHRNA5	G	A	0.329549	0.330535	0.0043107	0.42605
18:23540480:T:C	rs1805082	18	23540480	NPC1	T	C	0.492254	0.49361	0.00396829	0.398328
3:122284910:G:T	rs1801725	3	122284910	CASR	G	T	0.128686	0.128931	0.00274542	0.731383
3:52799789:C:A	rs3617	3	52799789	ITIH3	C	A	0.449938	0.449123	-0.00261685	0.589881
12:50144032:A:G	rs7302981	12	50144032	CERS5	A	G	0.628216	0.629336	0.0025693	0.554205
6:34757878:G:GTCA	rs34594913	6	34757878	SNRPC	G	GTCA	0.325202	0.324655	-0.00242967	0.655874
11:43855148:C:T	rs11555762	11	43855148	HSD17B12	C	T	0.304972	0.304467	-0.00239234	0.668902
14:75071514:G:T	rs3742778	14	75071514	ZC2HC1C	G	T	0.475767	0.475	-0.00232918	0.624653
5:44809060:G:C	rs3747479	5	44809060	MRPS30	G	C	0.376011	0.375566	-0.00171083	0.740644
15:57963929:C:T	rs4646626	15	57963929	ALDH1A2	C	T	0.541896	0.541933	9.86107e-05	0.98364
17:4044350:T:C	rs781831	17	4044350	ZZEF1	T	C	0.40221	0.402215	1.47854e-05	0.998607

### Sheet: ST7 - ClinVar annotations
ST7. ClinVar annotation of sentinel variants.
Variant ID	CHR	POS	A0	A1	CLNSIG	Gene Info	Clinical disease	Matched Trait (FG ID)
1:16986248:C:T	1	16986248	C	T	Benign	ATP13A2:23400	Kufor-Rakeb_syndrome;History_of_neurodevelopmental_disorder	NA
1:21577638:T:C	1	21577638	T	C	Benign	ALPL:249	Hypophosphatasia	NA
1:55039974:G:T	1	55039974	G	T	Benign/Likely_benign	PCSK9:255738	Hypocholesterolemia;Familial_hypercholesterolemia_1;Familial_hypercholesterolemia_3;Hypobetalipoproteinemia;Low_density_lipoprotein_cholesterol_level_quantitative_trait_locus_1	E4_HYPERCHOL;E4_LIPOPROT
1:102914362:G:A	1	102914362	G	A	Benign	COL11A1:1301	Fibrochondrogenesis_1;Stickler_syndrome_type_2	NA
1:115286557:C:T	1	115286557	C	T	Benign/Likely_benign	NGF:4803|NGF-AS1:112840934	Congenital_sensory_neuropathy_with_selective_loss_of_small_myelinated_fibers	NA
1:115286692:G:A	1	115286692	G	A	Benign	NGF:4803|NGF-AS1:112840934	Congenital_sensory_neuropathy_with_selective_loss_of_small_myelinated_fibers	NA
1:115768346:T:C	1	115768346	T	C	Benign	CASQ2:845	Ventricular_tachycardia,_catecholaminergic_polymorphic,_2;Cardiovascular_phenotype	NA
1:152312600:CACTG:C	1	152312600	CACTG	C	Conflicting_interpretations_of_pathogenicity	FLG:2312	FLG-Related_Disorder;Eczema;Dermatitis,_atopic,_2;Ichthyosis_vulgaris;Dermatitis,_atopic,_2,_susceptibility_to	NA
1:152313385:G:A	1	152313385	G	A	Pathogenic/Likely_pathogenic	FLG:2312	FLG-related_disorders;Eczema;Dermatitis,_atopic;Dermatitis,_atopic,_2;Ichthyosis_vulgaris;Dermatitis,_atopic,_2,_susceptibility_to	L12_DERMATITISNAS
1:154454494:A:C	1	154454494	A	C	association	IL6R:3570	Interleukin_6,_serum_level_of,_quantitative_trait_locus;Soluble_interleukin-6_receptor,_serum_level_of,_quantitative_trait_locus	NA
1:155236376:C:T	1	155236376	C	T	Conflicting_interpretations_of_pathogenicity,_risk_factor	GBA:2629|LOC106627981:106627981	Dementia;Hypertensive_disorder;Tremor;Parkinsonism;Rigidity;Lower_limb_muscle_weakness;Neurological_speech_impairment;Cogwheel_rigidity;Hyperlipidemia;Gaucher_disease	G6_PARKINSON
1:161509955:A:G	1	161509955	A	G	drug_response	FCGR2A:2212	Lupus_nephritis,_susceptibility_to;Pseudomonas_aeruginosa,_susceptibility_to_chronic_infection_by,_in_cystic_fibrosis;Malaria,_severe,_susceptibility_to;trastuzumab_response_-_Efficacy	NA
1:169529737:T:C	1	169529737	T	C	Conflicting_interpretations_of_pathogenicity	F5:2153	Thrombophilia_due_to_factor_V_Leiden	D3_COAGOTHER
1:169542496:T:C	1	169542496	T	C	Benign/Likely_benign	F5:2153	Budd-Chiari_syndrome;Thrombophilia_due_to_thrombin_defect;Thrombophilia_due_to_factor_V_Leiden;Factor_V_deficiency	NA
1:171636338:G:A	1	171636338	G	A	Pathogenic/Likely_pathogenic	MYOC:4653	Lymphopenia;Immunodeficiency;Severe_combined_immunodeficiency_disease;Combined_T_and_B_cell_immunodeficiency;Abnormality_of_T_cell_physiology;Abnormality_of_cellular_immune_system;Primary_open_angle_glaucoma;Glaucoma_1,_open_angle,_A	H7_GLAUCOMA;H7_GLAUCPRIMOPEN;H7_GLAUCOMA_JOAG
1:183563445:G:T	1	183563445	G	T	Benign	NCF2:4688	Chronic_granulomatous_disease,_autosomal_recessive_cytochrome_b-positive,_type_2	NA
1:196690107:C:T	1	196690107	C	T	Benign	CFH:3075	Basal_laminar_drusen;Atypical_hemolytic-uremic_syndrome_1;Age-related_macular_degeneration_4;CFH-Related_Dense_Deposit_Disease_/_Membranoproliferative_Glomerulonephritis_Type_II	H7_MACULADEGEN;H7_RETINALDISOTH
1:196994128:C:CAA	1	196994128	C	CAA	Conflicting_interpretations_of_pathogenicity	CFHR5:81494	Mesangiocapillary_glomerulonephritis,_type_II;CFHR5_deficiency	NA
1:230710048:A:G	1	230710048	A	G	Benign	AGT:183	Hypertension,_essential,_susceptibility_to;Preeclampsia,_susceptibility_to;Renal_dysplasia;Susceptibility_to_progression_to_renal_failure_in_IgA_nephropathy	I9_HYPTENS;I9_HYPTENSESS
2:21041028:G:A	2	21041028	G	A	Benign/Likely_benign	APOB:338	Familial_hypercholesterolemia;Warfarin_response;Familial_hypercholesterolemia_1;Familial_hypercholesterolemia_2;Hypobetalipoproteinemia,_familial,_1	E4_HYPERCHOL;E4_LIPOPROT
2:27508073:T:C	2	27508073	T	C	association	GCKR:2646	Fasting_plasma_glucose_level_quantitative_trait_locus_5	NA
2:38070996:T:C	2	38070996	T	C	Benign/Likely_benign	CYP1B1:1545	Glaucoma_3,_primary_congenital,_A	NA
2:43837951:G:A	2	43837951	G	A	Benign/Likely_benign	ABCG5:64240|ABCG8:64241	Sitosterolemia;Sitosterolemia_1	NA
2:43872294:C:A	2	43872294	C	A	Benign	ABCG8:64241	Sitosterolemia_1	NA
2:44320435:G:A	2	44320435	G	A	Benign	SLC3A1:6519|PREPL:9581	Cystinuria	NA
2:85553413:C:T	2	85553413	C	T	Benign	GGCX:2677	Vitamin_K-dependent_clotting_factors,_combined_deficiency_of,_1	NA
2:162268127:T:C	2	162268127	T	C	Benign	IFIH1:64135	Aicardi-Goutieres_syndrome_7;Singleton-Merten_syndrome_1	NA
2:178566270:G:A	2	178566270	G	A	Benign/Likely_benign	TTN:7273|TTN-AS1:100506866	Tibial_muscular_dystrophy;Myopathy,_myofibrillar,_9,_with_early_respiratory_failure;Dilated_cardiomyopathy_1G;Limb-girdle_muscular_dystrophy,_type_2J;Myopathy,_early-onset,_with_fatal_cardiomyopathy;Cardiovascular_phenotype	NA
2:178735921:C:T	2	178735921	C	T	Benign/Likely_benign	TTN:7273	Tibial_muscular_dystrophy;Myopathy,_myofibrillar,_9,_with_early_respiratory_failure;Dilated_cardiomyopathy_1G;Limb-girdle_muscular_dystrophy,_type_2J;Myopathy,_early-onset,_with_fatal_cardiomyopathy;Cardiovascular_phenotype	NA
2:203867991:A:G	2	203867991	A	G	Benign	CTLA4:1493	Hashimoto_thyroiditis,_susceptibility_to;TYPE_1_DIABETES_MELLITUS_12,_SUSCEPTIBILITY_TO;Thyroid-associated_orbitopathy,_susceptibility_to;Celiac_disease_3;Systemic_lupus_erythematosus,_susceptibility_to	E4_THYTOXGOITDIF;THYROTOXICOSIS
2:210675783:C:A	2	210675783	C	A	Benign	CPS1:1373	Carbamoyl-phosphate_synthase_I_deficiency;Congenital_hyperammonemia,_type_I	NA
2:218890289:T:A	2	218890289	T	A	Conflicting_interpretations_of_pathogenicity	WNT10A:80326	Hypohidrotic_ectodermal_dysplasia;Reduced_number_of_teeth;Tooth_agenesis,_selective,_4;Schopf-Schulz-Passarge_syndrome;Odonto-onycho-dermal_dysplasia;Inborn_genetic_diseases	NA
2:232768750:G:A	2	232768750	G	A	Benign	GIGYF2:26058|KCNJ13:3769	Leber_congenital_amaurosis_16	NA
2:233346901:G:A	2	233346901	G	A	Benign	SAG:6295	Retinitis_pigmentosa;Oguchi's_disease	NA
2:241751260:G:A	2	241751260	G	A	Benign/Likely_benign	D2HGDH:728294	D-2-hydroxyglutaric_aciduria_1	NA
3:12351626:C:G	3	12351626	C	G	Likely_benign	PPARG:5468	Obesity;Familial_partial_lipodystrophy_3;Diabetes_Mellitus,_Noninsulin-Dependent,_with_Acanthosis_Nigricans_and_Hypertension	E4_DM2_STRICT
3:38613787:G:A	3	38613787	G	A	Conflicting_interpretations_of_pathogenicity	SCN5A:6331	Arrhythmia;Dilated_cardiomyopathy_1E;Long_QT_syndrome_3;Brugada_syndrome;Primary_familial_dilated_cardiomyopathy;Sick_sinus_syndrome_1,_autosomal_recessive;AV_junctional_rhythm;Cardiovascular_phenotype;SCN5A-Related_Disorders	CARDIAC_ARRHYTM;I9_AF
3:122284910:G:T	3	122284910	G	T	Benign	CASR:846	Serum_calcium_level;Malignant_tumor_of_breast;Hypocalciuric_hypercalcemia,_familial,_type_1;Neonatal_severe_hyperparathyroidism;Hypocalcemia,_autosomal_dominant_1;Familial_isolated_hypoparathyroidism;Inborn_genetic_diseases	E4_PARATHYRO
4:1002377:G:A	4	1002377	G	A	Benign	IDUA:3425	Mucopolysaccharidosis_type_1	NA
4:6300792:G:A	4	6300792	G	A	Benign	WFS1:7466	Autosomal_dominant_nonsyndromic_deafness_6;WFS1-Related_Spectrum_Disorders	NA
4:9920543:C:T	4	9920543	C	T	Benign	SLC2A9:56606	Renal_hypouricemia_2	NA
4:88131171:G:T	4	88131171	G	T	drug_response	ABCG2:9429	allopurinol_response_-_Dosage,_Efficacy;Neoplasm_of_ovary;Uric_acid_concentration,_serum,_quantitative_trait_locus_1;Blood_group,_Junior_system;Gemcitabine_response;rosuvastatin_response_-_Efficacy	NA
4:109764664:C:T	4	109764664	C	T	Uncertain_significance	CFI:3426	Atypical_hemolytic-uremic_syndrome_3;MACULAR_DEGENERATION,_AGE-RELATED,_13,_SUSCEPTIBILITY_TO	H7_RETINALDISOTH
4:154565991:C:T	4	154565991	C	T	Conflicting_interpretations_of_pathogenicity	FGB:2244	Afibrinogenemia,_congenital	NA
4:154586438:T:C	4	154586438	T	C	Benign	FGA:2243	Familial_visceral_amyloidosis,_Ostertag_type;Afibrinogenemia,_congenital;Venous_thromboembolism,_susceptibility_to	I9_PULMHEART;I9_PULMEMB
4:186236880:G:A	4	186236880	G	A	Conflicting_interpretations_of_pathogenicity	KLKB1:3818	Prekallikrein_deficiency	NA
5:14751196:C:T	5	14751196	C	T	Benign	ANKH:56172	Familial_calcium_pyrophosphate_deposition;Craniometaphyseal_dysplasia,_autosomal_dominant	NA
5:35874473:C:T	5	35874473	C	T	Benign	IL7R:3575	Severe_combined_immunodeficiency,_autosomal_recessive,_T_cell-negative,_B_cell-positive,_NK_cell-positive	NA
5:132660272:A:G	5	132660272	A	G	risk_factor	IL13:3596	Allergic_rhinitis,_susceptibility_to;Asthma,_susceptibility_to	ASTHMA_CHILD;J10_ASTHMA
5:147828115:T:C	5	147828115	T	C	Conflicting_interpretations_of_pathogenicity,_association,_risk_factor	SPINK1:6690	Hereditary_pancreatitis;Finnish_congenital_nephrotic_syndrome;Inborn_genetic_diseases;Pancreatitis,_chronic,_susceptibility_to	K11_CHRONPANC
5:177386231:GGTCCCCAAGCTGCGCCAGGCT:G	5	177386231	GGTCCCCAAGCTGCGCCAGGCT	G	Benign	SLC34A1:6569	Hypercalcemia,_infantile,_2	NA
6:26090951:C:G	6	26090951	C	G	Conflicting_interpretations_of_pathogenicity,_other	HFE:3077|HFE-AS1:108783645	Alzheimer_disease;Hereditary_hemochromatosis;Familial_porphyria_cutanea_tarda;Variegate_porphyria;Cystic_fibrosis;Microvascular_complications_of_diabetes_7;Hemochromatosis_type_1;Bronze_diabetes;Transferrin_serum_level_quantitative_trait_locus_2	NA
6:26092913:G:A	6	26092913	G	A	Conflicting_interpretations_of_pathogenicity,_other,_risk_factor	HFE:3077	Alzheimer_disease,_susceptibility_to;Porphyria_cutanea_tarda,_susceptibility_to;Porphyria_variegata,_susceptibility_to;Abnormality_of_the_nervous_system;Behavioral_abnormality;Abnormal_peripheral_nervous_system_morphology;Cutaneous_photosensitivity;Abdominal_pain;Alzheimer_disease;Peripheral_neuropathy;Abnormality_of_the_male_genitalia;Porphyrinuria;Pain;Hereditary_hemochromatosis;Microvascular_complications_of_diabetes_7;Hereditary_cancer-predisposing_syndrome;Hemochromatosis_type_2;Hemochromatosis_type_1;Bronze_diabetes;Hemochromatosis,_juvenile,_digenic;Transferrin_serum_level_quantitative_trait_locus_2	E4_IRON_MET;E4_IRON_MET
6:29112567:G:A	6	29112567	G	A	Affects	OR2J3:442186	C3HEX,_ability_to_smell	NA
6:30925350:G:A	6	30925350	G	A	Benign	VARS2:57176	Combined_oxidative_phosphorylation_deficiency_20	NA
6:31946403:G:A	6	31946403	G	A	Benign/Likely_benign	CFB:629|C2:717	BF*FA/S;Factor_B_fast/slow_polymorphism;Macular_degeneration;Complement_component_2_deficiency;Atypical_hemolytic-uremic_syndrome_4;Age-related_macular_degeneration_14;Atypical_hemolytic_uremic_syndrome	H7_MACULADEGEN;H7_RETINALDISOTH
6:31947837:G:A	6	31947837	G	A	Benign/Likely_benign	CFB:629|C2:717	Macular_degeneration;Complement_component_2_deficiency;Atypical_hemolytic-uremic_syndrome_4	NA
6:35509255:A:G	6	35509255	A	G	Benign	TULP1:7287	Retinitis_pigmentosa;Leber_congenital_amaurosis_1;Leber_congenital_amaurosis_15	NA
6:111592059:C:T	6	111592059	C	T	Benign	TRAF3IP2:10758|TRAF3IP2-AS1:643749	Psoriasis_susceptibility_13	M13_PSORIARTH;L12_PSORIASIS;PSOR_ENTE_ARTHR
6:149400554:G:A	6	149400554	G	A	Pathogenic	TAB2:23118|SUMO4:387082	Diabetes_mellitus,_insulin-dependent,_5	NA
6:151615542:G:A	6	151615542	G	A	Likely_pathogenic	CCDC170:80129	Estrogen_resistance	NA
6:152344126:C:A	6	152344126	C	A	Benign	SYNE1:23345	Spinocerebellar_ataxia,_autosomal_recessive_8;Emery-Dreifuss_muscular_dystrophy_4,_autosomal_dominant	NA
7:729707:C:G	7	729707	C	G	Likely_benign	DNAAF5:54919	Primary_ciliary_dyskinesia	NA
7:74060495:G:C	7	74060495	G	C	Benign	ELN:2006	Supravalvar_aortic_stenosis;Cutis_laxa,_autosomal_dominant	NA
7:150947340:C:A	7	150947340	C	A	Conflicting_interpretations_of_pathogenicity	KCNH2:3757	Arrhythmia;Torsades_de_pointes;Long_QT_syndrome;Long_QT_syndrome_2;Sudden_unexplained_death;Cardiovascular_phenotype	NA
8:10611723:A:G	8	10611723	A	G	Benign	RP1L1:94137	Occult_macular_dystrophy	NA
8:10612558:C:T	8	10612558	C	T	Benign	RP1L1:94137	Occult_macular_dystrophy	NA
8:19962213:C:G	8	19962213	C	G	Benign	LPL:4023	LIPOPROTEIN_LIPASE_POLYMORPHISM;Hyperlipoproteinemia,_type_I	E4_LIPOPROT
8:117172544:C:T	8	117172544	C	T	risk_factor	SLC30A8:169026	Diabetes_mellitus_type_2,_susceptibility_to	E4_DM2_STRICT
8:142915123:T:C	8	142915123	T	C	Benign	CYP11B2:1585|LOC106799834:106799834	Corticosterone_methyl_oxidase_type_II_deficiency;Hyperaldosteronism,_familial,_type_I;Corticosterone_methyloxidase_type_1_deficiency;Corticosterone_methyloxidase_type_2_deficiency	NA
9:21816759:G:A	9	21816759	G	A	Benign	MTAP:4507	Diaphyseal_medullary_stenosis-bone_malignancy_syndrome	NA
9:97675530:T:C	9	97675530	T	C	Uncertain_significance	XPA:7507	Xeroderma_pigmentosum_group_A	NA
9:133636606:C:T	9	133636606	C	T	Benign/Likely_benign	DBH:1621	Orthostatic_hypotension_1	NA
9:136372044:C:T	9	136372044	C	T	Benign	CARD9:64170	Candidiasis,_familial,_2	NA
10:17114152:A:G	10	17114152	A	G	Benign	CUBN:8029	Imerslund-Grasbeck_syndrome_1	D3_ANAEMIA_B12_DEF
10:72008101:G:A	10	72008101	G	A	Benign	CHST3:9469	Skeletal_dysplasia;Spondyloepiphyseal_dysplasia_congenita;Spondyloepiphyseal_dysplasia_with_congenital_joint_dislocations;Larsen_syndrome	NA
10:89247603:T:G	10	89247603	T	G	Benign	LIPA:3988	Lysosomal_acid_lipase_deficiency;Wolman_disease	NA
10:94279840:G:C	10	94279840	G	C	Benign	PLCE1:51196|PLCE1-AS1:100128054	Nephrotic_syndrome,_type_3	NA
10:99713461:A:G	10	99713461	A	G	Benign	COX15:1355	Leigh_syndrome	NA
10:119670121:T:C	10	119670121	T	C	Benign/Likely_benign	BAG3:9531	Myofibrillar_myopathy,_BAG3-related;Dilated_cardiomyopathy_1HH;Cardiovascular_phenotype	I9_CARDMYO
10:122454932:G:T	10	122454932	G	T	Benign	ARMS2:387715	Age-related_macular_degeneration_8	H7_MACULADEGEN;H7_RETINALDISOTH
11:2159830:T:G	11	2159830	T	G	Benign	INS:3630|TH:7054|INS-IGF2:723961	Maturity_onset_diabetes_mellitus_in_young;Autosomal_recessive_DOPA_responsive_dystonia;Maturity-onset_diabetes_of_the_young,_type_10;Transient_Neonatal_Diabetes,_Dominant/Recessive	NA
11:9858291:C:T	11	9858291	C	T	Benign	SBF2:81846|LOC101928008:101928008	Charcot-Marie-Tooth_disease,_type_4B2;Charcot-Marie-Tooth_disease;Charcot-Marie-Tooth_disease_type_4	NA
11:17387083:C:T	11	17387083	C	T	Benign/Likely_benign	KCNJ11:3767	Islet_cell_hyperplasia;Transient_neonatal_diabetes_mellitus_3;Maturity-onset_diabetes_of_the_young,_type_13;Permanent_neonatal_diabetes_mellitus	NA
11:27658369:C:T	11	27658369	C	T	Benign	BDNF:627|BDNF-AS:497258	Memory_impairment,_susceptibility_to	NA
11:47332912:A:G	11	47332912	A	G	Conflicting_interpretations_of_pathogenicity	MYBPC3:4607	Cardiomyopathy;Hypertrophic_cardiomyopathy;Cardiac_arrest;Left_ventricular_noncompaction;Familial_hypertrophic_cardiomyopathy_4;Left_ventricular_noncompaction_10;Cardiovascular_phenotype	NA
11:68406721:G:A	11	68406721	G	A	Benign/Likely_benign	LRP5:4041	Osteoporosis_with_pseudoglioma	NA
11:68936491:A:G	11	68936491	A	G	Benign	IGHMBP2:3508	Spinal_muscular_atrophy,_distal,_autosomal_recessive,_1;Charcot-Marie-Tooth_disease	NA
11:89178528:C:A	11	89178528	C	A	Conflicting_interpretations_of_pathogenicity	TYR:7299	Tyrosinase-negative_oculocutaneous_albinism;Oculocutaneous_albinism;Skin/hair/eye_pigmentation,_variation_in,_3	H7_LENS
11:89284793:G:A	11	89284793	G	A	Conflicting_interpretations_of_pathogenicity,_other	TYR:7299	Albinism;Elevated_hepatic_transaminases;Abnormality_of_metabolism/homeostasis;Slow_decrease_in_visual_acuity;Foveal_hypoplasia;Choroidal_neovascularization;Malignant_tumor_of_breast;Tyrosinase-negative_oculocutaneous_albinism;Oculocutaneous_albinism_type_1B;Cutaneous_malignant_melanoma_8;Oculocutaneous_albinism_type_1,_temperature_sensitive;Oculocutaneous_albinism;Autosomal_recessive_ocular_albinism;Skin/hair/eye_pigmentation,_variation_in,_3;Skin/hair/eye_pigmentation_3,_blue/green_eyes	C3_OTHER_SKIN;L12_RADIATIONRELATEDSKIN;L12_NONIONRADISKIN
11:108304735:G:A	11	108304735	G	A	Benign	ATM:472	Ataxia-telangiectasia_syndrome;Hereditary_cancer-predisposing_syndrome	NA
11:116791691:G:C	11	116791691	G	C	risk_factor	APOA5:116519|LOC108491825:108491825	Hypertriglyceridemia,_susceptibility_to	E4_HYPERCHOL;E4_LIPOPROT;E4_HYPERLIPMIX
12:6018667:T:C	12	6018667	T	C	Conflicting_interpretations_of_pathogenicity	VWF:7450	von_Willebrand_disease,_type_1,_susceptibility_to;von_Willebrand_disease_type_2;von_Willebrand_disorder;Inborn_genetic_diseases	D3_VONVILLEBRAND
12:12718165:T:G	12	12718165	T	G	Benign	CDKN1B:1027	Multiple_endocrine_neoplasia,_type_4;Hereditary_cancer-predisposing_syndrome	NA
12:52519884:C:T	12	52519884	C	T	Benign	KRT5:3852	Epidermolysis_bullosa_simplex	NA
12:109573425:C:T	12	109573425	C	T	Benign	MVK:4598|MMAB:326625	Methylmalonic_acidemia;Vitamin_B12-responsive_methylmalonic_acidemia_type_cblB;Hyperimmunoglobulin_D_with_periodic_fever;Mevalonic_aciduria	NA
12:120978847:A:C	12	120978847	A	C	Benign	HNF1A:6927	SERUM_HDL_CHOLESTEROL_LEVEL,_MODIFIER_OF;Maturity-onset_diabetes_of_the_young,_type_3;Insulin_resistance,_susceptibility_to	E4_HYPERCHOL;E4_LIPOPROT
12:120994314:G:C	12	120994314	G	C	Benign	HNF1A:6927	Maturity-onset_diabetes_of_the_young,_type_3	NA
12:120997672:G:A	12	120997672	G	A	Benign	HNF1A:6927	Maturity-onset_diabetes_of_the_young,_type_3	NA
13:20189546:AC:A	13	20189546	AC	A	Pathogenic	GJB2:2706	Deafness,_autosomal_recessive_1A;Hearing_loss;Rare_genetic_deafness;Hearing_impairment;Bilateral_conductive_hearing_impairment;Bilateral_sensorineural_hearing_impairment;Severe_sensorineural_hearing_impairment;Mutilating_keratoderma;Keratitis-ichthyosis-deafness_syndrome,_autosomal_dominant;Palmoplantar_keratoderma-deafness_syndrome;Knuckle_pads,_deafness_AND_leukonychia_syndrome;Deafness,_autosomal_recessive_1A;Deafness,_autosomal_dominant_3a;Hystrix-like_ichthyosis_with_deafness;Deafness,_autosomal_recessive_1b;Nonsyndromic_hearing_loss_and_deafness;Autosomal_recessive_non-syndromic_sensorineural_deafness_type_DFNB;Inborn_genetic_diseases;Deafness;Deafness,_digenic,_GJB2/GJB6;Hearing_loss;Nonsyndromic_Hearing_Loss,_Recessive;Rare_genetic_deafness	H8_HL_SEN_NAS
13:39655820:T:A	13	39655820	T	A	Benign	COG6:57511	Congenital_disorder_of_glycosylation_type_2L	NA
13:110458888:G:A	13	110458888	G	A	Benign	COL4A2:1284|COL4A2-AS2:100129836	Porencephaly_2	NA
13:113140972:G:A	13	113140972	G	A	Conflicting_interpretations_of_pathogenicity	F10:2159	Abnormal_bleeding;Factor_X_deficiency	NA
14:50188639:G:C	14	50188639	G	C	Benign/Likely_benign	SOS2:6655	Noonan_syndrome_9	NA
14:53950804:A:G	14	53950804	A	G	Benign/Likely_benign	BMP4:652	Orofacial_cleft_11;Microphthalmia_with_brain_and_digit_anomalies;Cleft_Lip_+/-_Cleft_Palate,_Autosomal_Dominant	NA
14:60509819:C:A	14	60509819	C	A	Benign	SIX6:4990	Colobomatous_optic_disc-macular_atrophy-chorioretinopathy_syndrome;Anophthalmia-microphthalmia_syndrome	NA
14:64146140:C:A	14	64146140	C	A	Benign	SYNE2:23224	Emery-Dreifuss_muscular_dystrophy_5,_autosomal_dominant	NA
14:94378610:C:T	14	94378610	C	T	Pathogenic,_risk_factor	SERPINA1:5265	PI_Z;PI_Z(AUGSBURG);PI_Z(TUN);Chronic_obstructive_pulmonary_disease;FRAXE;Alpha-1-antitrypsin_deficiency;Inborn_genetic_diseases	COPD_EARLY;J10_COPDNAS;J10_EMPHYSEMA
14:103699416:G:A	14	103699416	G	A	risk_factor	KLC1:3831|XRCC3:7517	Cutaneous_malignant_melanoma_6	NA
15:27985172:C:T	15	27985172	C	T	Benign	OCA2:4948	Tyrosinase-positive_oculocutaneous_albinism;Skin/hair/eye_pigmentation,_variation_in,_1	H7_LENS;C3_OTHER_SKIN
15:45099877:G:A	15	45099877	G	A	Benign	DUOX2:50506	Thyroid_dyshormonogenesis_6	NA
15:67236036:T:G	15	67236036	T	G	Benign	AAGAB:79719	Keratosis_palmoplantaris_papulosa	NA
15:73343504:C:T	15	73343504	C	T	Conflicting_interpretations_of_pathogenicity	HCN4:10021	Sick_sinus_syndrome_2,_autosomal_dominant;Brugada_syndrome_8	NA
15:73927241:G:A	15	73927241	G	A	risk_factor	LOXL1:4016|LOXL1-AS1:100287616	Exfoliation_syndrome,_susceptibility_to	NA
15:78590583:G:A	15	78590583	G	A	drug_response	CHRNA5:1138	Lung_cancer_susceptibility_2;Smoking_as_a_quantitative_trait_locus_3;nicotine_response_-_Toxicity/ADR	C3_BRONCHUS_LUNG;C3_NSCLC_ADENO;C3_NSCLC_SQUAM;C3_SCLC
15:78796769:A:G	15	78796769	A	G	Benign	ADAMTS7:11173	Three_Vessel_Coronary_Disease	I9_ANGINA
15:90088702:C:T	15	90088702	C	T	Pathogenic/Likely_pathogenic	IDH2:3418	Acute_myeloid_leukemia;Multiple_myeloma;Neoplasm_of_the_large_intestine;Squamous_cell_carcinoma_of_the_head_and_neck;D-2-hydroxyglutaric_aciduria_2;Myelodysplastic_syndrome	NA
16:16163078:G:A	16	16163078	G	A	Pathogenic	ABCC6:368	Cutis_laxa;Papule;Pseudoxanthoma_elasticum,_forme_fruste;Pseudoxanthoma_elasticum;Generalized_arterial_calcification_of_infancy_2	Q17_OTHER_CONGEN_MALFO_SKIN
16:27344882:A:G	16	27344882	A	G	Pathogenic,_protective	IL4R:3566	Acquired_immunodeficiency_syndrome,_slow_progression_to;Atopy,_resistance_to	NA
16:50729867:G:GC	16	50729867	G	GC	Conflicting_interpretations_of_pathogenicity,_association	NOD2:64127	Crohn_disease;Blau_syndrome;Inflammatory_bowel_disease_1;Yao_syndrome	K11_IBD;K11_CD_NOUC
16:69167147:C:T	16	69167147	C	T	Benign	UTP4:84916	North_american_indian_childhood_cirrhosis	NA
16:88738326:A:G	16	88738326	A	G	Benign	PIEZO1:9780|LOC100289580:100289580	Lymphedema,_hereditary,_III	NA
16:89773358:G:C	16	89773358	G	C	Benign	FANCA:2175	Fanconi_anemia,_complementation_group_A;Fanconi_anemia	NA
16:89919709:C:T	16	89919709	C	T	Conflicting_interpretations_of_pathogenicity	MC1R:4157	Cutaneous_malignant_melanoma_5;OCULOCUTANEOUS_ALBINISM,_TYPE_II,_MODIFIER_OF;Increased_analgesia_from_kappa-opioid_receptor_agonist,_female-specific;Skin/hair/eye_pigmentation_2,_red_hair/fair_skin	C3_OTHER_SKIN;C3_MELANOMA_SKIN;CD2_INSITU_MELANOMA;CD2_BENIGN_MELANOCYTIC
17:4632019:G:A	17	4632019	G	A	Benign	ALOX15:246	Asthma,_nasal_polyps,_and_aspirin_intolerance	J10_NASALPOLYP
17:7445306:A:G	17	7445306	A	G	Benign	CHRNB1:1140	Congenital_myasthenic_syndrome_4C;Myasthenic_syndrome,_congenital,_2a,_slow-channel	NA
17:43057062:T:TG	17	43057062	T	TG	Pathogenic	BRCA1:672	Pancreatic_cancer,_susceptibility_to;Breast_neoplasm;Neoplasm_of_ovary;Hereditary_breast_and_ovarian_cancer_syndrome;Punctate_palmoplantar_keratoderma_type_2;Breast-ovarian_cancer,_familial_1;Hereditary_cancer-predisposing_syndrome;Familial_cancer_of_breast;Breast_and/or_ovarian_cancer	C3_BREAST_HER2NEG;C3_BREAST_HERNEG
18:23540480:T:C	18	23540480	T	C	Benign	NPC1:4864	Niemann-Pick_disease_type_C1	NA
18:31524751:A:G	18	31524751	A	G	Benign	DSG2:1829	Cardiomyopathy;Arrhythmogenic_right_ventricular_cardiomyopathy,_type_10;Cardiovascular_phenotype	NA
18:57655270:C:T	18	57655270	C	T	Benign	ATP8B1:5205|LOC100505549:100505549	Cholestasis,_progressive_familial_intrahepatic_1	NA
19:5832198:G:A	19	5832198	G	A	Benign	FUT6:2528	Fucosyltransferase_6_deficiency	NA
19:6718376:G:C	19	6718376	G	C	Benign	C3:718	C3S/C3F_POLYMORPHISM;MACULAR_DEGENERATION,_AGE-RELATED,_9,_SUSCEPTIBILITY_TO;Age-related_macular_degeneration_9	H7_MACULADEGEN
19:8364439:G:A	19	8364439	G	A	association	ANGPTL4:51129	Plasma_triglyceride_level_quantitative_trait_locus	NA
19:10352442:G:C	19	10352442	G	C	Benign/Likely_benign	TYK2:7297	Tyrosine_kinase_2_deficiency	NA
19:10359299:A:C	19	10359299	A	C	Benign	TYK2:7297	Tyrosine_kinase_2_deficiency	NA
19:10364976:C:A	19	10364976	C	A	Benign	TYK2:7297	Tyrosine_kinase_2_deficiency	NA
19:40605163:G:A	19	40605163	G	A	Benign	LTBP4:8425	Cutis_laxa_with_severe_pulmonary,_gastrointestinal,_and_urinary_abnormalities	NA
19:40611394:G:A	19	40611394	G	A	Benign	LTBP4:8425	Cutis_laxa_with_severe_pulmonary,_gastrointestinal,_and_urinary_abnormalities	NA
19:44908684:T:C	19	44908684	T	C	Conflicting_interpretations_of_pathogenicity,_other,_risk_factor	APOE:348	Alzheimer_disease;Alzheimer_disease_2;Warfarin_response;Alzheimer_disease,_type_4;Lipoprotein_glomerulopathy;Primary_degenerative_dementia_of_the_Alzheimer_type,_presenile_onset	G6_ALZHEIMER
19:44908822:C:T	19	44908822	C	T	drug_response	APOE:348	Hypercholesterolemia;Warfarin_response;Familial_type_3_hyperlipoproteinemia;atorvastatin_response_-_Efficacy	E4_HYPERCHOL;E4_LIPOPROT
19:45765644:C:T	19	45765644	C	T	Benign	SIX5:147912	Branchiootorenal_syndrome_2	NA
19:48703417:G:A	19	48703417	G	A	Benign,_association	FUT2:2524|LOC105447645:105447645	SECRETOR/NONSECRETOR_POLYMORPHISM;Vitamin_b12_plasma_level_quantitative_trait_locus_1	NA
19:49636675:C:T	19	49636675	C	T	Benign	RRAS:6237	Noonan_syndrome	NA
20:44413724:C:T	20	44413724	C	T	Benign/Likely_benign	HNF4A:3172	Maturity-onset_diabetes_of_the_young,_type_1;Monogenic_diabetes;Familial_hyperinsulinism	NA
20:63694757:A:C	20	63694757	A	C	Benign	RTEL1:51750|RTEL1-TNFRSF6B:100533107	Dyskeratosis_congenita	NA
21:46003595:C:T	21	46003595	C	T	Benign	COL6A1:1291	Ullrich_congenital_muscular_dystrophy_1;Bethlem_myopathy_1;Collagen_VI-related_myopathy	NA
21:46125854:G:A	21	46125854	G	A	Benign	COL6A2:1292	Myosclerosis;Bethlem_myopathy_1;Collagen_VI-related_myopathy	NA
22:28695868:AG:A	22	28695868	AG	A	Conflicting_interpretations_of_pathogenicity	CHEK2:11200	Prostate_cancer,_susceptibility_to;Thrombocytopenia;Inflammation_of_the_large_intestine;Hematochezia;Colitis;Osteosarcoma;Astrocytoma;Breast_neoplasm;Malignant_tumor_of_prostate;Leiomyosarcoma;Diffuse_intrinsic_pontine_glioma;Li-Fraumeni_syndrome_2;Hereditary_cancer-predisposing_syndrome;Familial_cancer_of_breast;Li-Fraumeni_syndrome;Breast_and_colorectal_cancer,_susceptibility_to;Colorectal_cancer,_susceptibility_to;B_Lymphoblastic_Leukemia/Lymphoma,_Not_Otherwise_Specified;Breast_cancer,_susceptibility_to;Breast_and/or_ovarian_cancer;CHEK2-Related_Cancer_Susceptibility	C3_BREAST;C3_BREAST_HER2NEG;C3_BREAST_HERNEG;C3_BREAST_HERPLUS;CD2_BENIGN_LEIOMYOMA_UTERI;CD2_INSITU_BREAST;CD2_BENIGN_COLORECANI
22:28725099:A:G	22	28725099	A	G	Conflicting_interpretations_of_pathogenicity,_risk_factor	CHEK2:11200	Cancer_of_multiple_types,_susceptibility_to;Prostate_cancer,_susceptibility_to;Gastrointestinal_carcinoma;Adrenocortical_carcinoma;Li-Fraumeni_syndrome_2;Hereditary_cancer-predisposing_syndrome;Familial_cancer_of_breast;Breast_and_colorectal_cancer,_susceptibility_to;Colorectal_cancer,_susceptibility_to;Breast_cancer,_susceptibility_to;Colon_cancer,_susceptibility_to	NA
22:37066896:A:G	22	37066896	A	G	Benign	TMPRSS6:164656	Microcytic_anemia	D3_OTHERANAEMIA
22:43928847:C:G	22	43928847	C	G	drug_response	PNPLA3:80339	asparaginase_response_-_Toxicity/ADR;daunorubicin_response_-_Toxicity/ADR;prednisolone_response_-_Toxicity/ADR;Fatty_liver_disease,_nonalcoholic_1;cyclophosphamide_response_-_Toxicity/ADR;vincristine_response_-_Toxicity/ADR	K11_DISLIVOTH
22:50679152:T:C	22	50679152	T	C	Benign	SHANK3:85358	History_of_neurodevelopmental_disorder	NA

### Sheet: ST8 - Biomarkers list
ST8. List of biomarkers tested in UKB
UKB Field ID	Biomarker name	Category	Participants
f_48_0_0	Waist circumference	Anthropometry	500407
f_49_0_0	Hip circumference	Anthropometry	500345
f_50_0_0	Standing height	Anthropometry	500042
f_21002_0_0	Weight	Anthropometry	499821
f_21001_0_0	Body mass index (BMI)	Anthropometry	499505
f_51_0_0	Seated height	Anthropometry	497180
f_30610_0_0	Alkaline phosphatase	Blood biochemistry	470858
f_30690_0_0	Cholesterol	Blood biochemistry	470845
f_30720_0_0	Cystatin C	Blood biochemistry	470816
f_30620_0_0	Alanine aminotransferase	Blood biochemistry	470657
f_30700_0_0	Creatinine	Blood biochemistry	470622
f_30730_0_0	Gamma glutamyltransferase	Blood biochemistry	470603
f_30670_0_0	Urea	Blood biochemistry	470537
f_30870_0_0	Triglycerides	Blood biochemistry	470475
f_30880_0_0	Urate	Blood biochemistry	470296
f_30780_0_0	LDL direct	Blood biochemistry	470007
f_30710_0_0	C-reactive protein	Blood biochemistry	469856
f_30650_0_0	Aspartate aminotransferase	Blood biochemistry	469108
f_30840_0_0	Total bilirubin	Blood biochemistry	468885
f_30640_0_0	Apolipoprotein B	Blood biochemistry	468512
f_30770_0_0	IGF-1	Blood biochemistry	468384
f_30750_0_0	Glycated haemoglobin (HbA1c)	Blood biochemistry	467911
f_30890_0_0	Vitamin D	Blood biochemistry	449953
f_30600_0_0	Albumin	Blood biochemistry	432337
f_30680_0_0	Calcium	Blood biochemistry	432189
f_30760_0_0	HDL cholesterol	Blood biochemistry	432134
f_30860_0_0	Total protein	Blood biochemistry	431870
f_30740_0_0	Glucose	Blood biochemistry	431843
f_30810_0_0	Phosphate	Blood biochemistry	431524
f_30630_0_0	Apolipoprotein A	Blood biochemistry	429789
f_30830_0_0	SHBG	Blood biochemistry	428175
f_30850_0_0	Testosterone	Blood biochemistry	427061
f_30660_0_0	Direct bilirubin	Blood biochemistry	401028
f_30790_0_0	Lipoprotein A	Blood biochemistry	377660
f_30800_0_0	Oestradiol	Blood biochemistry	77714
f_30820_0_0	Rheumatoid factor	Blood biochemistry	41989
f_30010_0_0	Red blood cell (erythrocyte) count	Blood count	479353
f_30030_0_0	Haematocrit percentage	Blood count	479353
f_30020_0_0	Haemoglobin concentration	Blood count	479352
f_30040_0_0	Mean corpuscular volume	Blood count	479352
f_30070_0_0	Red blood cell (erythrocyte) distribution width	Blood count	479352
f_30050_0_0	Mean corpuscular haemoglobin	Blood count	479349
f_30080_0_0	Platelet count	Blood count	479349
f_30000_0_0	White blood cell (leukocyte) count	Blood count	479348
f_30060_0_0	Mean corpuscular haemoglobin concentration	Blood count	479346
f_30100_0_0	Mean platelet (thrombocyte) volume	Blood count	479344
f_30090_0_0	Platelet crit	Blood count	479135
f_30110_0_0	Platelet distribution width	Blood count	479134
f_30180_0_0	Lymphocyte percentage	Blood count	478490
f_30190_0_0	Monocyte percentage	Blood count	478490
f_30200_0_0	Neutrophill percentage	Blood count	478490
f_30210_0_0	Eosinophill percentage	Blood count	478490
f_30220_0_0	Basophill percentage	Blood count	478490
f_30120_0_0	Lymphocyte count	Blood count	478485
f_30130_0_0	Monocyte count	Blood count	478485
f_30140_0_0	Neutrophill count	Blood count	478485
f_30150_0_0	Eosinophill count	Blood count	478485
f_30160_0_0	Basophill count	Blood count	478485
f_30240_0_0	Reticulocyte percentage	Blood count	471299
f_30250_0_0	Reticulocyte count	Blood count	471299
f_30260_0_0	Mean reticulocyte volume	Blood count	471298
f_30270_0_0	Mean sphered cell volume	Blood count	471039
f_5201_0_0	logMAR, final (right)	Eye measures	132003
f_5208_0_0	logMAR, final (left)	Eye measures	131999
f_5084_0_0	Spherical power (right)	Eye measures	129728
f_5087_0_0	Cylindrical power (right)	Eye measures	129728
f_5088_0_0	Astigmatism angle (right)	Eye measures	129728
f_5085_0_0	Spherical power (left)	Eye measures	129265
f_5086_0_0	Cylindrical power (left)	Eye measures	129265
f_5089_0_0	Astigmatism angle (left)	Eye measures	129265
f_5254_0_0	Intra-ocular pressure, corneal-compensated (right)	Eye measures	127812
f_5256_0_0	Corneal hysteresis (right)	Eye measures	127812
f_5257_0_0	Corneal resistance factor (right)	Eye measures	127812
f_5262_0_0	Intra-ocular pressure, corneal-compensated (left)	Eye measures	127442
f_5264_0_0	Corneal hysteresis (left)	Eye measures	127442
f_5265_0_0	Corneal resistance factor (left)	Eye measures	127442
f_23102_0_0	Whole body water mass	Impedance measures	493085
f_23105_0_0	Basal metabolic rate	Impedance measures	493072
f_23107_0_0	Impedance of leg (right)	Impedance measures	493061
f_23108_0_0	Impedance of leg (left)	Impedance measures	493057
f_23111_0_0	Leg fat percentage (right)	Impedance measures	493054
f_23110_0_0	Impedance of arm (left)	Impedance measures	493050
f_23112_0_0	Leg fat mass (right)	Impedance measures	493046
f_23101_0_0	Whole body fat-free mass	Impedance measures	493041
f_23113_0_0	Leg fat-free mass (right)	Impedance measures	493037
f_23106_0_0	Impedance of whole body	Impedance measures	493034
f_23109_0_0	Impedance of arm (right)	Impedance measures	493028
f_23115_0_0	Leg fat percentage (left)	Impedance measures	493027
f_23116_0_0	Leg fat mass (left)	Impedance measures	493022
f_23117_0_0	Leg fat-free mass (left)	Impedance measures	493009
f_23119_0_0	Arm fat percentage (right)	Impedance measures	492993
f_23120_0_0	Arm fat mass (right)	Impedance measures	492961
f_23121_0_0	Arm fat-free mass (right)	Impedance measures	492961
f_23123_0_0	Arm fat percentage (left)	Impedance measures	492932
f_23124_0_0	Arm fat mass (left)	Impedance measures	492894
f_23125_0_0	Arm fat-free mass (left)	Impedance measures	492879
f_23099_0_0	Body fat percentage	Impedance measures	492835
f_23127_0_0	Trunk fat percentage	Impedance measures	492832
f_23128_0_0	Trunk fat mass	Impedance measures	492810
f_23129_0_0	Trunk fat-free mass	Impedance measures	492740
f_23100_0_0	Whole body fat mass	Impedance measures	492305
f_47_0_0	Hand grip strength (right)	Physical measures	499340
f_46_0_0	Hand grip strength (left)	Physical measures	499267
f_102_0_0	Pulse rate	Physical measures	475167
f_4079_0_0	Diastolic blood pressure	Physical measures	475167
f_4080_0_0	Systolic blood pressure	Physical measures	475162
f_78_0_0	Heel bone mineral density (BMD) T-score	Physical measures	279093
f_3148_0_0	Heel bone mineral density (BMD)	Physical measures	278953
f_21021_0_0	Pulse wave Arterial Stiffness index	Physical measures	206623
f_3062_0_0	Forced vital capacity (FVC)	Spirometry	457514
f_3063_0_0	Forced expiratory volume in 1-second (FEV1)	Spirometry	457514
f_3064_0_0	Peak expiratory flow (PEF)	Spirometry	457514
f_20258_0_0	FEV1/ FVC ratio Z-score	Spirometry	379390
f_30510_0_0	Creatinine (enzymatic) in urine	Urine assays	484961
f_30520_0_0	Potassium in urine	Urine assays	483976
f_30530_0_0	Sodium in urine	Urine assays	483946
f_30500_0_0	Microalbumin in urine	Urine assays	156599

### Sheet: ST9 - Biomarker associations
ST9. Significant associations (p<10-6) of CWAS sentinel variants with biomarkers
LOGP: -log10(p)
Variant ID	rsID	CHR	POS	A0	A1 (effect)	Gene	BETA	SE	LOGP	UKB Field ID	Biomarker name	Category (biomarker group)
1:39336143:A:C	rs41270807	1	39336143	A	C	MACF1	0.0167391	0.00277158	8.81099	f_102_0_0	Pulse rate	Physical measures
1:39442834:G:A	rs587404	1	39442834	G	A	MACF1	0.0123166	0.00246192	6.24803	f_102_0_0	Pulse rate	Physical measures
1:46027788:T:G	rs1707336	1	46027788	T	G	MAST2	-0.011338	0.00227876	6.18661	f_102_0_0	Pulse rate	Physical measures
2:27508073:T:C	rs1260326	2	27508073	T	C	GCKR	-0.0282623	0.00231116	33.6605	f_102_0_0	Pulse rate	Physical measures
2:178735921:C:T	rs2742347	2	178735921	C	T	TTN	-0.0275552	0.00532641	6.63832	f_102_0_0	Pulse rate	Physical measures
3:38725184:A:G	rs6795970	3	38725184	A	G	SCN10A	0.0199719	0.00230667	17.3198	f_102_0_0	Pulse rate	Physical measures
3:49887507:T:C	rs1062633	3	49887507	T	C	MST1R	0.0117534	0.00225994	6.70228	f_102_0_0	Pulse rate	Physical measures
3:49898669:T:C	rs2230590	3	49898669	T	C	MST1R	0.011788	0.00226015	6.73701	f_102_0_0	Pulse rate	Physical measures
3:122284910:G:T	rs1801725	3	122284910	G	T	CASR	-0.0179979	0.0033672	7.04392	f_102_0_0	Pulse rate	Physical measures
4:6300792:G:A	rs1801212	4	6300792	G	A	WFS1	0.0164367	0.00251055	10.2315	f_102_0_0	Pulse rate	Physical measures
5:44809060:G:C	rs3747479	5	44809060	G	C	MRPS30	0.0122587	0.00232914	6.84901	f_102_0_0	Pulse rate	Physical measures
6:26092913:G:A	rs1800562	6	26092913	G	A	HFE	0.0274984	0.0042086	10.1931	f_102_0_0	Pulse rate	Physical measures
6:34859308:A:T	rs9469913	6	34859308	A	T	UHRF1BP1	-0.0178106	0.00306156	8.22375	f_102_0_0	Pulse rate	Physical measures
7:127375029:G:A	rs62621812	7	127375029	G	A	ZNF800	0.0434627	0.00771901	7.74575	f_102_0_0	Pulse rate	Physical measures
10:73655919:C:T	rs60632610	10	73655919	C	T	SYNPO2L	-0.0186644	0.00324747	8.04263	f_102_0_0	Pulse rate	Physical measures
10:73682785:C:T	rs75675904	10	73682785	C	T	AGAP5	-0.0172361	0.00328273	6.81919	f_102_0_0	Pulse rate	Physical measures
15:73343504:C:T	rs151004999	15	73343504	C	T	HCN4	-0.491632	0.0520927	20.4188	f_102_0_0	Pulse rate	Physical measures
19:44908684:T:C	rs429358	19	44908684	T	C	APOE	-0.0180757	0.00311392	8.19082	f_102_0_0	Pulse rate	Physical measures
19:44908822:C:T	rs7412	19	44908822	C	T	APOE	0.0325806	0.00414071	14.4445	f_102_0_0	Pulse rate	Physical measures
1:16986248:C:T	rs3170740	1	16986248	C	T	ATP13A2	0.0385408	0.0024001	57.2989	f_20258_0_0	FEV1/ FVC ratio Z-score	Spirometry
1:39336143:A:C	rs41270807	1	39336143	A	C	MACF1	0.0192848	0.0029405	10.2643	f_20258_0_0	FEV1/ FVC ratio Z-score	Spirometry
1:39442834:G:A	rs587404	1	39442834	G	A	MACF1	0.0140482	0.00261331	7.11736	f_20258_0_0	FEV1/ FVC ratio Z-score	Spirometry
1:46027788:T:G	rs1707336	1	46027788	T	G	MAST2	-0.0146	0.00241857	8.80303	f_20258_0_0	FEV1/ FVC ratio Z-score	Spirometry
1:205161285:A:G	rs3851294	1	205161285	A	G	DSTYK	-0.0291621	0.00414487	11.7027	f_20258_0_0	FEV1/ FVC ratio Z-score	Spirometry
2:24918669:A:G	rs11676272	2	24918669	A	G	ADCY3	-0.0128632	0.00240009	7.07849	f_20258_0_0	FEV1/ FVC ratio Z-score	Spirometry
2:43224818:G:A	rs149290349	2	43224818	G	A	ZFP36L2	-0.0255024	0.00455387	7.66929	f_20258_0_0	FEV1/ FVC ratio Z-score	Spirometry
3:154122077:G:C	rs12493885	3	154122077	G	C	ARHGEF26	-0.0166488	0.00338052	6.07369	f_20258_0_0	FEV1/ FVC ratio Z-score	Spirometry
5:132340627:C:T	rs1050152	5	132340627	C	T	SLC22A4	-0.0183179	0.00241691	13.4583	f_20258_0_0	FEV1/ FVC ratio Z-score	Spirometry
5:169588475:G:A	rs116483731	5	169588475	G	A	SPDL1	-0.0686175	0.0133642	6.54825	f_20258_0_0	FEV1/ FVC ratio Z-score	Spirometry
6:26370429:A:G	rs9358936	6	26370429	A	G	BTN3A2	0.0247901	0.00351003	11.7869	f_20258_0_0	FEV1/ FVC ratio Z-score	Spirometry
6:26392287:G:C	rs2072803	6	26392287	G	C	BTN2A2	0.0249759	0.00349291	12.063	f_20258_0_0	FEV1/ FVC ratio Z-score	Spirometry
6:26463347:G:T	rs13195402	6	26463347	G	T	BTN2A1	0.0283329	0.00380324	13.0288	f_20258_0_0	FEV1/ FVC ratio Z-score	Spirometry
6:28301047:A:G	rs33932084	6	28301047	A	G	PGBD1	0.0322615	0.00370806	17.4804	f_20258_0_0	FEV1/ FVC ratio Z-score	Spirometry
6:28398374:A:G	rs2232423	6	28398374	A	G	ZSCAN12	0.0318443	0.00371706	16.974	f_20258_0_0	FEV1/ FVC ratio Z-score	Spirometry
6:29942886:G:A	rs707910	6	29942886	G	A	HLA-A	0.0288192	0.00302419	20.8015	f_20258_0_0	FEV1/ FVC ratio Z-score	Spirometry
6:30894646:C:T	rs1264319	6	30894646	C	T	DDR1	0.0285595	0.00289113	22.2867	f_20258_0_0	FEV1/ FVC ratio Z-score	Spirometry
6:31112217:C:T	rs2233976	6	31112217	C	T	C6orf15	-0.0314045	0.00468276	10.7001	f_20258_0_0	FEV1/ FVC ratio Z-score	Spirometry
6:31144960:C:A	rs130079	6	31144960	C	A	CCHCR1	0.0273542	0.00273861	22.766	f_20258_0_0	FEV1/ FVC ratio Z-score	Spirometry
6:31154538:G:C	rs130066	6	31154538	G	C	CCHCR1	0.0256969	0.00240802	25.8585	f_20258_0_0	FEV1/ FVC ratio Z-score	Spirometry
6:31154723:G:A	rs130065	6	31154723	G	A	CCHCR1	0.0299684	0.0027943	26.1087	f_20258_0_0	FEV1/ FVC ratio Z-score	Spirometry
6:31506180:C:G	rs3134900	6	31506180	C	G	MICB	0.0479066	0.00339607	44.4603	f_20258_0_0	FEV1/ FVC ratio Z-score	Spirometry
6:31635190:G:A	rs1046089	6	31635190	G	A	PRRC2A	0.028294	0.00250359	28.8888	f_20258_0_0	FEV1/ FVC ratio Z-score	Spirometry
6:31765689:T:C	rs3101017	6	31765689	T	C	VWA7	0.0481542	0.00350633	42.194	f_20258_0_0	FEV1/ FVC ratio Z-score	Spirometry
6:31810169:C:T	rs2075800	6	31810169	C	T	HSPA1L	-0.0304227	0.00261161	30.6343	f_20258_0_0	FEV1/ FVC ratio Z-score	Spirometry
6:31878964:C:A	rs2075798	6	31878964	C	A	SLC44A4	-0.0270515	0.00489826	7.47638	f_20258_0_0	FEV1/ FVC ratio Z-score	Spirometry
6:32053637:C:T	rs61745355	6	32053637	C	T	TNXB	-0.0441655	0.00814645	7.22827	f_20258_0_0	FEV1/ FVC ratio Z-score	Spirometry
6:32056618:C:T	rs10947230	6	32056618	C	T	TNXB	-0.031426	0.00507761	9.21826	f_20258_0_0	FEV1/ FVC ratio Z-score	Spirometry
6:32096949:T:C	rs1150752	6	32096949	T	C	TNXB	0.0484682	0.00352288	42.3418	f_20258_0_0	FEV1/ FVC ratio Z-score	Spirometry
6:32293475:T:G	rs7775397	6	32293475	T	G	TSBP1	0.0467982	0.00353335	39.3151	f_20258_0_0	FEV1/ FVC ratio Z-score	Spirometry
6:32335915:T:A	rs1265754	6	32335915	T	A	TSBP1	0.0461927	0.00353796	38.2329	f_20258_0_0	FEV1/ FVC ratio Z-score	Spirometry
6:32393985:G:A	rs35624343	6	32393985	G	A	BTNL2	-0.017816	0.00339429	6.81508	f_20258_0_0	FEV1/ FVC ratio Z-score	Spirometry
6:32394968:G:A	rs28362678	6	32394968	G	A	BTNL2	-0.0180342	0.00338606	6.99834	f_20258_0_0	FEV1/ FVC ratio Z-score	Spirometry
6:32396039:T:C	rs2076530	6	32396039	T	C	BTNL2	-0.0198221	0.00240753	15.7398	f_20258_0_0	FEV1/ FVC ratio Z-score	Spirometry
6:32403058:T:C	rs2076523	6	32403058	T	C	BTNL2	-0.0125738	0.00248747	6.36583	f_20258_0_0	FEV1/ FVC ratio Z-score	Spirometry
6:32443258:A:C	rs8084	6	32443258	A	C	HLA-DRA	-0.0143046	0.00241692	8.48837	f_20258_0_0	FEV1/ FVC ratio Z-score	Spirometry
6:32443869:T:G	rs7192	6	32443869	T	G	HLA-DRA	-0.0153274	0.00244917	9.40949	f_20258_0_0	FEV1/ FVC ratio Z-score	Spirometry
6:32662032:C:T	rs701564	6	32662032	C	T	HLA-DQB1	-0.042069	0.00311432	40.8545	f_20258_0_0	FEV1/ FVC ratio Z-score	Spirometry
6:109002316:G:T	rs2273668	6	109002316	G	T	SESN1	-0.0196732	0.00368857	7.01631	f_20258_0_0	FEV1/ FVC ratio Z-score	Spirometry
7:2762888:T:C	rs798488	7	2762888	T	C	GNA12	-0.019924	0.00260951	13.6467	f_20258_0_0	FEV1/ FVC ratio Z-score	Spirometry
7:74060495:G:C	rs17855988	7	74060495	G	C	ELN	-0.0212532	0.00399644	6.97925	f_20258_0_0	FEV1/ FVC ratio Z-score	Spirometry
7:121329715:G:A	rs2908004	7	121329715	G	A	WNT16	0.0132263	0.00240902	7.39666	f_20258_0_0	FEV1/ FVC ratio Z-score	Spirometry
7:121339035:C:T	rs2707466	7	121339035	C	T	WNT16	0.0133768	0.00240687	7.56345	f_20258_0_0	FEV1/ FVC ratio Z-score	Spirometry
7:134933959:A:G	rs6973420	7	134933959	A	G	CALD1	-0.0166026	0.0023955	11.3782	f_20258_0_0	FEV1/ FVC ratio Z-score	Spirometry
8:17938873:A:G	rs412750	8	17938873	A	G	PCM1	-0.0153791	0.0029442	6.75562	f_20258_0_0	FEV1/ FVC ratio Z-score	Spirometry
10:122454932:G:T	rs10490924	10	122454932	G	T	ARMS2	0.0172942	0.00290989	8.55372	f_20258_0_0	FEV1/ FVC ratio Z-score	Spirometry
14:22843385:G:A	rs1042704	14	22843385	G	A	MMP14	0.0154427	0.00290975	6.95347	f_20258_0_0	FEV1/ FVC ratio Z-score	Spirometry
14:53950804:A:G	rs17563	14	53950804	A	G	BMP4	-0.0229697	0.00241518	20.722	f_20258_0_0	FEV1/ FVC ratio Z-score	Spirometry
15:48992804:G:C	rs34895054	15	48992804	G	C	SECISBP2L	-0.0253827	0.00273351	19.7943	f_20258_0_0	FEV1/ FVC ratio Z-score	Spirometry
15:78590583:G:A	rs16969968	15	78590583	G	A	CHRNA5	0.0125395	0.00254846	6.06372	f_20258_0_0	FEV1/ FVC ratio Z-score	Spirometry
17:2188471:C:T	rs903160	17	2188471	C	T	SMG6	0.0151496	0.00256603	8.44978	f_20258_0_0	FEV1/ FVC ratio Z-score	Spirometry
17:2299873:T:G	rs216195	17	2299873	T	G	SMG6	-0.0206943	0.00260267	14.7335	f_20258_0_0	FEV1/ FVC ratio Z-score	Spirometry
17:4044350:T:C	rs781831	17	4044350	T	C	ZZEF1	-0.0175078	0.00243709	12.1691	f_20258_0_0	FEV1/ FVC ratio Z-score	Spirometry
19:1825928:TCTC:T	rs761206484	19	1825928	TCTC	T	REXO1	-0.0154414	0.00295906	6.74347	f_20258_0_0	FEV1/ FVC ratio Z-score	Spirometry
19:10359299:A:C	rs12720356	19	10359299	A	C	TYK2	-0.0219465	0.0040376	7.26258	f_20258_0_0	FEV1/ FVC ratio Z-score	Spirometry
19:40605163:G:A	rs2303729	19	40605163	G	A	LTBP4	0.0131804	0.00241131	7.33716	f_20258_0_0	FEV1/ FVC ratio Z-score	Spirometry
19:40611394:G:A	rs34093919	19	40611394	G	A	LTBP4	-0.141809	0.0107807	38.7918	f_20258_0_0	FEV1/ FVC ratio Z-score	Spirometry
19:45678134:G:C	rs1800437	19	45678134	G	C	GIPR	0.0182419	0.00302187	8.80309	f_20258_0_0	FEV1/ FVC ratio Z-score	Spirometry
19:45765644:C:T	rs2341097	19	45765644	C	T	SIX5	-0.0254487	0.00248883	23.8154	f_20258_0_0	FEV1/ FVC ratio Z-score	Spirometry
19:48703417:G:A	rs601338	19	48703417	G	A	FUT2	0.0130834	0.00239883	7.30782	f_20258_0_0	FEV1/ FVC ratio Z-score	Spirometry
19:48703728:G:A	rs602662	19	48703728	G	A	FUT2	0.0125482	0.0024049	6.74208	f_20258_0_0	FEV1/ FVC ratio Z-score	Spirometry
20:33019745:G:C	rs61734341	20	33019745	G	C	BPIFB2	-0.0257618	0.00492372	6.77593	f_20258_0_0	FEV1/ FVC ratio Z-score	Spirometry
22:30020538:A:G	rs41278853	22	30020538	A	G	MTMR3	-0.035387	0.00411192	17.121	f_20258_0_0	FEV1/ FVC ratio Z-score	Spirometry
1:16986248:C:T	rs3170740	1	16986248	C	T	ATP13A2	-0.0120785	0.00209598	8.08207	f_21001_0_0	Body mass index (BMI)	Anthropometry
1:39336143:A:C	rs41270807	1	39336143	A	C	MACF1	0.0178085	0.00256864	11.3852	f_21001_0_0	Body mass index (BMI)	Anthropometry
1:46055887:A:T	rs785467	1	46055887	A	T	PIK3R3	0.0130474	0.00229084	7.90992	f_21001_0_0	Body mass index (BMI)	Anthropometry
1:62114219:G:T	rs12140153	1	62114219	G	T	PATJ	-0.034076	0.00352437	21.3875	f_21001_0_0	Body mass index (BMI)	Anthropometry
2:24918669:A:G	rs11676272	2	24918669	A	G	ADCY3	0.0317927	0.00209773	51.1584	f_21001_0_0	Body mass index (BMI)	Anthropometry
2:210675783:C:A	rs1047891	2	210675783	C	A	CPS1	0.0136375	0.00225318	8.84592	f_21001_0_0	Body mass index (BMI)	Anthropometry
3:49651777:G:A	rs34762726	3	49651777	G	A	BSN	-0.0181615	0.00230744	14.4531	f_21001_0_0	Body mass index (BMI)	Anthropometry
3:49684099:G:A	rs3197999	3	49684099	G	A	MST1	-0.0190356	0.00232977	15.5131	f_21001_0_0	Body mass index (BMI)	Anthropometry
3:49887507:T:C	rs1062633	3	49887507	T	C	MST1R	0.0270162	0.00209477	37.3296	f_21001_0_0	Body mass index (BMI)	Anthropometry
3:49898669:T:C	rs2230590	3	49898669	T	C	MST1R	0.0270953	0.00209494	37.5366	f_21001_0_0	Body mass index (BMI)	Anthropometry
3:52763618:G:C	rs1029871	3	52763618	G	C	NEK4	0.0108416	0.00215467	6.31315	f_21001_0_0	Body mass index (BMI)	Anthropometry
3:52799789:C:A	rs3617	3	52799789	C	A	ITIH3	0.0142889	0.00210497	10.9448	f_21001_0_0	Body mass index (BMI)	Anthropometry
4:25407216:G:A	rs34811474	4	25407216	G	A	ANAPC4	-0.0287609	0.00247639	30.4564	f_21001_0_0	Body mass index (BMI)	Anthropometry
4:88131171:G:T	rs2231142	4	88131171	G	T	ABCG2	-0.0199611	0.00327634	8.95404	f_21001_0_0	Body mass index (BMI)	Anthropometry
4:99318162:T:C	rs1229984	4	99318162	T	C	ADH1B	0.0417404	0.00709039	8.40503	f_21001_0_0	Body mass index (BMI)	Anthropometry
4:102267552:C:T	rs13107325	4	102267552	C	T	SLC39A8	0.0445605	0.00399821	28.1211	f_21001_0_0	Body mass index (BMI)	Anthropometry
5:43161249:G:A	rs71627581	5	43161249	G	A	ZNF131	-0.021605	0.00331009	10.1733	f_21001_0_0	Body mass index (BMI)	Anthropometry
5:75104691:G:C	rs56174528	5	75104691	G	C	ANKRD31	-0.0150338	0.00283791	6.93036	f_21001_0_0	Body mass index (BMI)	Anthropometry
5:75625861:G:A	rs9332464	5	75625861	G	A	ANKDD1B	-0.0248644	0.0025632	21.523	f_21001_0_0	Body mass index (BMI)	Anthropometry
5:138164976:G:A	rs11750814	5	138164976	G	A	BRD8	-0.0140154	0.00268577	6.74359	f_21001_0_0	Body mass index (BMI)	Anthropometry
6:31633567:T:C	rs2272593	6	31633567	T	C	PRRC2A	0.0203724	0.00232429	17.7287	f_21001_0_0	Body mass index (BMI)	Anthropometry
6:31635190:G:A	rs1046089	6	31635190	G	A	PRRC2A	0.010742	0.00218234	6.06778	f_21001_0_0	Body mass index (BMI)	Anthropometry
6:31946403:G:A	rs641153	6	31946403	G	A	CFB	-0.0197034	0.00353527	7.60236	f_21001_0_0	Body mass index (BMI)	Anthropometry
6:31970635:G:T	rs17207867	6	31970635	G	T	DXO	0.0256155	0.00389069	10.3386	f_21001_0_0	Body mass index (BMI)	Anthropometry
6:32222613:T:G	rs915894	6	32222613	T	G	NOTCH4	0.0111033	0.0021394	6.67701	f_21001_0_0	Body mass index (BMI)	Anthropometry
6:34757878:G:GTCA	rs34594913	6	34757878	G	GTCA	SNRPC	0.0258348	0.00223231	30.2488	f_21001_0_0	Body mass index (BMI)	Anthropometry
6:34859308:A:T	rs9469913	6	34859308	A	T	UHRF1BP1	0.0288896	0.00283428	23.6712	f_21001_0_0	Body mass index (BMI)	Anthropometry
6:35509255:A:G	rs2064317	6	35509255	A	G	TULP1	-0.013453	0.0021422	9.47029	f_21001_0_0	Body mass index (BMI)	Anthropometry
8:10611723:A:G	rs35602868	8	10611723	A	G	RP1L1	-0.0136046	0.0021003	10.0302	f_21001_0_0	Body mass index (BMI)	Anthropometry
8:10612558:C:T	rs74990397	8	10612558	C	T	RP1L1	-0.0131847	0.00208936	9.55547	f_21001_0_0	Body mass index (BMI)	Anthropometry
8:11331807:G:C	rs2736269	8	11331807	G	C	SLC35G5	0.0140652	0.00225403	9.35905	f_21001_0_0	Body mass index (BMI)	Anthropometry
11:27658369:C:T	rs6265	11	27658369	C	T	BDNF	-0.0376838	0.00267249	44.4243	f_21001_0_0	Body mass index (BMI)	Anthropometry
11:43855148:C:T	rs11555762	11	43855148	C	T	HSD17B12	0.0213839	0.00226224	20.4804	f_21001_0_0	Body mass index (BMI)	Anthropometry
11:47767111:CGGTGGT:C	rs61733165	11	47767111	CGGTGGT	C	FNBP4	-0.0215296	0.00209639	24.0162	f_21001_0_0	Body mass index (BMI)	Anthropometry
12:89350996:A:C	rs770087	12	89350996	A	C	DUSP6	0.0170031	0.00265249	9.83777	f_21001_0_0	Body mass index (BMI)	Anthropometry
14:32823916:A:G	rs1051695	14	32823916	A	G	AKAP6	-0.0166666	0.00209346	14.7687	f_21001_0_0	Body mass index (BMI)	Anthropometry
14:50188639:G:C	rs72681869	14	50188639	G	C	SOS2	-0.0582212	0.010045	8.16821	f_21001_0_0	Body mass index (BMI)	Anthropometry
14:103563041:C:G	rs2274268	14	103563041	C	G	APOPT1	-0.0149794	0.00218887	11.1117	f_21001_0_0	Body mass index (BMI)	Anthropometry
14:103699416:G:A	rs861539	14	103699416	G	A	XRCC3	-0.0149198	0.0021601	11.3054	f_21001_0_0	Body mass index (BMI)	Anthropometry
15:52061301:C:G	rs35697691	15	52061301	C	G	MAPK6	0.0221048	0.00365202	8.84654	f_21001_0_0	Body mass index (BMI)	Anthropometry
16:28496323:C:G	rs180743	16	28496323	C	G	APOBR	0.0237222	0.0021235	28.249	f_21001_0_0	Body mass index (BMI)	Anthropometry
16:28871920:A:G	rs7498665	16	28871920	A	G	SH2B1	0.0249885	0.0021287	31.0939	f_21001_0_0	Body mass index (BMI)	Anthropometry
16:30007179:C:T	NA	16	30007179	C	T	NA	0.0219368	0.00209855	24.8493	f_21001_0_0	Body mass index (BMI)	Anthropometry
17:9889451:G:A	rs17681684	17	9889451	G	A	GLP2R	0.0121207	0.00221944	7.32511	f_21001_0_0	Body mass index (BMI)	Anthropometry
17:42570011:A:G	rs665268	17	42570011	A	G	MLX	0.0118269	0.00231697	6.47922	f_21001_0_0	Body mass index (BMI)	Anthropometry
17:44177159:T:G	rs7217858	17	44177159	T	G	ASB16	0.0128649	0.00231413	7.56725	f_21001_0_0	Body mass index (BMI)	Anthropometry
18:23540480:T:C	rs1805082	18	23540480	T	C	NPC1	-0.018816	0.00208667	18.7145	f_21001_0_0	Body mass index (BMI)	Anthropometry
19:1825928:TCTC:T	rs761206484	19	1825928	TCTC	T	REXO1	-0.0150136	0.00258464	8.20115	f_21001_0_0	Body mass index (BMI)	Anthropometry
19:44908684:T:C	rs429358	19	44908684	T	C	APOE	-0.0254322	0.0028792	17.9921	f_21001_0_0	Body mass index (BMI)	Anthropometry
19:44908822:C:T	rs7412	19	44908822	C	T	APOE	0.0230559	0.00383421	8.74022	f_21001_0_0	Body mass index (BMI)	Anthropometry
19:45678134:G:C	rs1800437	19	45678134	G	C	GIPR	-0.0324516	0.00264116	33.9726	f_21001_0_0	Body mass index (BMI)	Anthropometry
1:39336143:A:C	rs41270807	1	39336143	A	C	MACF1	0.016737	0.0022542	12.9471	f_21002_0_0	Weight	Anthropometry
1:62114219:G:T	rs12140153	1	62114219	G	T	PATJ	-0.031006	0.00309288	22.9266	f_21002_0_0	Weight	Anthropometry
1:102914362:G:A	rs3753841	1	102914362	G	A	COL11A1	-0.0114519	0.0018816	8.93707	f_21002_0_0	Weight	Anthropometry
1:109476817:A:G	rs62623713	1	109476817	A	G	SYPL2	0.0203474	0.00387616	6.8164	f_21002_0_0	Weight	Anthropometry
1:155015228:C:T	rs141845046	1	155015228	C	T	ZBTB7B	0.0328377	0.00629196	6.74499	f_21002_0_0	Weight	Anthropometry
1:184054395:A:C	rs1046934	1	184054395	A	C	TSEN15	0.0133228	0.00192644	11.3322	f_21002_0_0	Weight	Anthropometry
2:24918669:A:G	rs11676272	2	24918669	A	G	ADCY3	0.0127888	0.00183881	11.4525	f_21002_0_0	Weight	Anthropometry
2:27508073:T:C	rs1260326	2	27508073	T	C	GCKR	0.0157286	0.0018797	16.2308	f_21002_0_0	Weight	Anthropometry
2:210675783:C:A	rs1047891	2	210675783	C	A	CPS1	0.0149553	0.00197521	13.4332	f_21002_0_0	Weight	Anthropometry
3:12351626:C:G	rs1801282	3	12351626	C	G	PPARG	0.0157343	0.0028207	7.61427	f_21002_0_0	Weight	Anthropometry
3:49651777:G:A	rs34762726	3	49651777	G	A	BSN	-0.011411	0.00202364	7.76656	f_21002_0_0	Weight	Anthropometry
3:49684099:G:A	rs3197999	3	49684099	G	A	MST1	-0.0128033	0.00204318	9.43232	f_21002_0_0	Weight	Anthropometry
3:49887507:T:C	rs1062633	3	49887507	T	C	MST1R	0.0218699	0.00183711	31.9504	f_21002_0_0	Weight	Anthropometry
3:49898669:T:C	rs2230590	3	49898669	T	C	MST1R	0.0219455	0.00183726	32.1597	f_21002_0_0	Weight	Anthropometry
3:154122077:G:C	rs12493885	3	154122077	G	C	ARHGEF26	0.0133421	0.00259504	6.56425	f_21002_0_0	Weight	Anthropometry
3:170113480:T:C	rs73181210	3	170113480	T	C	PHC3	0.0718787	0.0109139	10.3449	f_21002_0_0	Weight	Anthropometry
4:25407216:G:A	rs34811474	4	25407216	G	A	ANAPC4	-0.0160526	0.00217156	12.8404	f_21002_0_0	Weight	Anthropometry
4:88131171:G:T	rs2231142	4	88131171	G	T	ABCG2	-0.017575	0.00287301	9.02142	f_21002_0_0	Weight	Anthropometry
4:99318162:T:C	rs1229984	4	99318162	T	C	ADH1B	0.0351845	0.00621645	7.81971	f_21002_0_0	Weight	Anthropometry
4:102267552:C:T	rs13107325	4	102267552	C	T	SLC39A8	0.0246761	0.00350578	11.712	f_21002_0_0	Weight	Anthropometry
5:43161249:G:A	rs71627581	5	43161249	G	A	ZNF131	-0.0173537	0.00290469	8.63641	f_21002_0_0	Weight	Anthropometry
5:75104691:G:C	rs56174528	5	75104691	G	C	ANKRD31	-0.013672	0.00249028	7.39619	f_21002_0_0	Weight	Anthropometry
5:75625861:G:A	rs9332464	5	75625861	G	A	ANKDD1B	-0.0232628	0.00224923	24.3446	f_21002_0_0	Weight	Anthropometry
5:131430969:T:C	rs1291602	5	131430969	T	C	RAPGEF6	0.0161298	0.00250698	9.90546	f_21002_0_0	Weight	Anthropometry
5:132327369:T:C	rs272893	5	132327369	T	C	SLC22A4	0.00956148	0.00190008	6.31423	f_21002_0_0	Weight	Anthropometry
5:132340627:C:T	rs1050152	5	132340627	C	T	SLC22A4	0.00932989	0.00185047	6.33637	f_21002_0_0	Weight	Anthropometry
5:138164976:G:A	rs11750814	5	138164976	G	A	BRD8	-0.0142557	0.00235665	8.83672	f_21002_0_0	Weight	Anthropometry
6:26370429:A:G	rs9358936	6	26370429	A	G	BTN3A2	0.013938	0.00269394	6.63952	f_21002_0_0	Weight	Anthropometry
6:26392287:G:C	rs2072803	6	26392287	G	C	BTN2A2	0.013733	0.00268058	6.52213	f_21002_0_0	Weight	Anthropometry
6:26463347:G:T	rs13195402	6	26463347	G	T	BTN2A1	0.0147106	0.00292021	6.32639	f_21002_0_0	Weight	Anthropometry
6:28301047:A:G	rs33932084	6	28301047	A	G	PGBD1	0.0146573	0.00284937	6.57047	f_21002_0_0	Weight	Anthropometry
6:28398374:A:G	rs2232423	6	28398374	A	G	ZSCAN12	0.0140857	0.00285622	6.08855	f_21002_0_0	Weight	Anthropometry
6:29942886:G:A	rs707910	6	29942886	G	A	HLA-A	0.014702	0.00231822	9.64419	f_21002_0_0	Weight	Anthropometry
6:30894646:C:T	rs1264319	6	30894646	C	T	DDR1	0.0145118	0.00221501	10.2446	f_21002_0_0	Weight	Anthropometry
6:31144960:C:A	rs130079	6	31144960	C	A	CCHCR1	0.0152554	0.00209883	12.4396	f_21002_0_0	Weight	Anthropometry
6:31154723:G:A	rs130065	6	31154723	G	A	CCHCR1	0.0165648	0.0021415	13.9859	f_21002_0_0	Weight	Anthropometry
6:31506180:C:G	rs3134900	6	31506180	C	G	MICB	0.0251263	0.00260731	21.2528	f_21002_0_0	Weight	Anthropometry
6:31635190:G:A	rs1046089	6	31635190	G	A	PRRC2A	0.0150515	0.00191682	14.3889	f_21002_0_0	Weight	Anthropometry
6:31765689:T:C	rs3101017	6	31765689	T	C	VWA7	0.0287023	0.00269189	25.817	f_21002_0_0	Weight	Anthropometry
6:31810169:C:T	rs2075800	6	31810169	C	T	HSPA1L	-0.00988806	0.00199627	6.13678	f_21002_0_0	Weight	Anthropometry
6:31946403:G:A	rs641153	6	31946403	G	A	CFB	-0.0200359	0.00310516	9.95839	f_21002_0_0	Weight	Anthropometry
6:32096949:T:C	rs1150752	6	32096949	T	C	TNXB	0.0285266	0.00270582	25.2604	f_21002_0_0	Weight	Anthropometry
6:32222613:T:G	rs915894	6	32222613	T	G	NOTCH4	0.0121512	0.001879	9.99975	f_21002_0_0	Weight	Anthropometry
6:32293475:T:G	rs7775397	6	32293475	T	G	TSBP1	0.0264107	0.00271325	21.6656	f_21002_0_0	Weight	Anthropometry
6:32335915:T:A	rs1265754	6	32335915	T	A	TSBP1	0.0264182	0.00271677	21.6236	f_21002_0_0	Weight	Anthropometry
6:32393985:G:A	rs35624343	6	32393985	G	A	BTNL2	-0.018047	0.00259337	11.4647	f_21002_0_0	Weight	Anthropometry
6:32394968:G:A	rs28362678	6	32394968	G	A	BTNL2	-0.0180432	0.00258709	11.5123	f_21002_0_0	Weight	Anthropometry
6:32396039:T:C	rs2076530	6	32396039	T	C	BTNL2	-0.0121917	0.00184284	10.432	f_21002_0_0	Weight	Anthropometry
6:32443258:A:C	rs8084	6	32443258	A	C	HLA-DRA	-0.0152052	0.00184974	15.692	f_21002_0_0	Weight	Anthropometry
6:32443869:T:G	rs7192	6	32443869	T	G	HLA-DRA	-0.0144624	0.00187507	13.9105	f_21002_0_0	Weight	Anthropometry
6:34757878:G:GTCA	rs34594913	6	34757878	G	GTCA	SNRPC	0.0240196	0.00196059	33.7811	f_21002_0_0	Weight	Anthropometry
6:34859308:A:T	rs9469913	6	34859308	A	T	UHRF1BP1	0.0398709	0.00248941	57.0066	f_21002_0_0	Weight	Anthropometry
7:2762888:T:C	rs798488	7	2762888	T	C	GNA12	-0.0254237	0.0019984	36.3506	f_21002_0_0	Weight	Anthropometry
7:73597712:G:A	rs35332062	7	73597712	G	A	MLXIPL	0.0173822	0.00273932	9.65405	f_21002_0_0	Weight	Anthropometry
10:122454932:G:T	rs10490924	10	122454932	G	T	ARMS2	0.0117498	0.00222748	6.87678	f_21002_0_0	Weight	Anthropometry
11:27658369:C:T	rs6265	11	27658369	C	T	BDNF	-0.0298239	0.00234319	36.3831	f_21002_0_0	Weight	Anthropometry
11:43855148:C:T	rs11555762	11	43855148	C	T	HSD17B12	0.0191045	0.00198352	21.2307	f_21002_0_0	Weight	Anthropometry
11:47565900:C:T	rs11537751	11	47565900	C	T	PTPMT1	0.0239436	0.00396094	8.82548	f_21002_0_0	Weight	Anthropometry
11:47767111:CGGTGGT:C	rs61733165	11	47767111	CGGTGGT	C	FNBP4	-0.0138871	0.0018382	13.377	f_21002_0_0	Weight	Anthropometry
11:68406721:G:A	rs4988321	11	68406721	G	A	LRP5	-0.0218518	0.00417889	6.76868	f_21002_0_0	Weight	Anthropometry
11:120469351:A:T	rs2305013	11	120469351	A	T	ARHGEF12	-0.0248912	0.00419655	8.5222	f_21002_0_0	Weight	Anthropometry
12:56752285:T:G	rs2277339	12	56752285	T	G	PRIM1	-0.0172671	0.00301248	8.00295	f_21002_0_0	Weight	Anthropometry
12:89350996:A:C	rs770087	12	89350996	A	C	DUSP6	0.0150132	0.00232773	9.95059	f_21002_0_0	Weight	Anthropometry
12:109573425:C:T	rs10774775	12	109573425	C	T	MMAB	0.0114705	0.00208739	7.40846	f_21002_0_0	Weight	Anthropometry
12:111446804:T:C	rs3184504	12	111446804	T	C	SH2B3	0.0125228	0.00183351	11.0709	f_21002_0_0	Weight	Anthropometry
13:114281830:G:A	rs3752105	13	114281830	G	A	UPF3A	-0.0135713	0.00216043	9.47524	f_21002_0_0	Weight	Anthropometry
14:24376635:T:C	rs7149586	14	24376635	T	C	NFATC4	-0.0115112	0.0019349	8.56964	f_21002_0_0	Weight	Anthropometry
14:32823916:A:G	rs1051695	14	32823916	A	G	AKAP6	-0.0134164	0.0018358	12.5675	f_21002_0_0	Weight	Anthropometry
14:60509819:C:A	rs33912345	14	60509819	C	A	SIX6	-0.0196937	0.00187872	24.9832	f_21002_0_0	Weight	Anthropometry
14:94378610:C:T	rs28929474	14	94378610	C	T	SERPINA1	0.0364696	0.00652172	7.6489	f_21002_0_0	Weight	Anthropometry
15:52061301:C:G	rs35697691	15	52061301	C	G	MAPK6	0.0200924	0.00320233	9.45442	f_21002_0_0	Weight	Anthropometry
15:67236036:T:G	rs7173826	15	67236036	T	G	AAGAB	-0.00987085	0.00195426	6.3569	f_21002_0_0	Weight	Anthropometry
16:28496323:C:G	rs180743	16	28496323	C	G	APOBR	0.0219017	0.00186274	31.1911	f_21002_0_0	Weight	Anthropometry
16:28871920:A:G	rs7498665	16	28871920	A	G	SH2B1	0.0231657	0.00186726	34.6167	f_21002_0_0	Weight	Anthropometry
16:30007179:C:T	NA	16	30007179	C	T	NA	0.0256872	0.00184065	43.5359	f_21002_0_0	Weight	Anthropometry
16:89919709:C:T	rs1805007	16	89919709	C	T	MC1R	-0.0150328	0.00301633	6.20523	f_21002_0_0	Weight	Anthropometry
17:9889451:G:A	rs17681684	17	9889451	G	A	GLP2R	0.0118914	0.00194677	8.99693	f_21002_0_0	Weight	Anthropometry
17:30784350:A:G	rs11867457	17	30784350	A	G	CRLF3	-0.0210403	0.00240333	17.6888	f_21002_0_0	Weight	Anthropometry
17:44177159:T:G	rs7217858	17	44177159	T	G	ASB16	0.0105263	0.00202989	6.66696	f_21002_0_0	Weight	Anthropometry
18:23540480:T:C	rs1805082	18	23540480	T	C	NPC1	-0.0210433	0.00182994	29.8771	f_21002_0_0	Weight	Anthropometry
19:2226677:G:A	rs3815308	19	2226677	G	A	DOT1L	0.00955411	0.00184157	6.67253	f_21002_0_0	Weight	Anthropometry
19:10631494:A:G	rs2288904	19	10631494	A	G	SLC44A2	-0.0138587	0.00219733	9.54609	f_21002_0_0	Weight	Anthropometry
19:19268740:C:T	rs58542926	19	19268740	C	T	TM6SF2	-0.0184039	0.00347466	6.9282	f_21002_0_0	Weight	Anthropometry
19:44908684:T:C	rs429358	19	44908684	T	C	APOE	-0.0210302	0.00252492	16.0889	f_21002_0_0	Weight	Anthropometry
19:44908822:C:T	rs7412	19	44908822	C	T	APOE	0.0238723	0.00336241	11.9032	f_21002_0_0	Weight	Anthropometry
19:45678134:G:C	rs1800437	19	45678134	G	C	GIPR	-0.0277367	0.00231601	32.3238	f_21002_0_0	Weight	Anthropometry
20:33019745:G:C	rs61734341	20	33019745	G	C	BPIFB2	-0.0194643	0.00377189	6.60822	f_21002_0_0	Weight	Anthropometry
20:33678328:C:T	rs35385772	20	33678328	C	T	E2F1	-0.0324295	0.00562438	8.09027	f_21002_0_0	Weight	Anthropometry
20:35384111:C:T	rs4911494	20	35384111	C	T	UQCC1	-0.0287367	0.00189733	51.093	f_21002_0_0	Weight	Anthropometry
1:11779866:C:T	rs12561919	1	11779866	C	T	C1orf167	0.0116411	0.00226754	6.54676	f_23099_0_0	Body fat percentage	Impedance measures
1:62114219:G:T	rs12140153	1	62114219	G	T	PATJ	-0.0244522	0.00271079	18.727	f_23099_0_0	Body fat percentage	Impedance measures
1:102914362:G:A	rs3753841	1	102914362	G	A	COL11A1	-0.00992609	0.00164941	8.75291	f_23099_0_0	Body fat percentage	Impedance measures
1:150755063:G:A	rs2230061	1	150755063	G	A	CTSS	-0.00989461	0.00168369	8.3784	f_23099_0_0	Body fat percentage	Impedance measures
1:151763100:T:C	rs7007	1	151763100	T	C	MRPL9	-0.0118835	0.00218062	7.29691	f_23099_0_0	Body fat percentage	Impedance measures
2:24918669:A:G	rs11676272	2	24918669	A	G	ADCY3	0.0219485	0.00161293	41.4439	f_23099_0_0	Body fat percentage	Impedance measures
2:43224818:G:A	rs149290349	2	43224818	G	A	ZFP36L2	0.0177491	0.00305873	8.18556	f_23099_0_0	Body fat percentage	Impedance measures
2:164694691:T:C	rs7607980	2	164694691	T	C	COBLL1	0.0223523	0.00247947	18.7056	f_23099_0_0	Body fat percentage	Impedance measures
3:12351626:C:G	rs1801282	3	12351626	C	G	PPARG	0.0289335	0.00247338	30.8841	f_23099_0_0	Body fat percentage	Impedance measures
3:49651777:G:A	rs34762726	3	49651777	G	A	BSN	-0.0127804	0.00177413	12.2324	f_23099_0_0	Body fat percentage	Impedance measures
3:49684099:G:A	rs3197999	3	49684099	G	A	MST1	-0.0131888	0.00179126	12.7447	f_23099_0_0	Body fat percentage	Impedance measures
3:49887507:T:C	rs1062633	3	49887507	T	C	MST1R	0.0152895	0.0016106	20.649	f_23099_0_0	Body fat percentage	Impedance measures
3:49898669:T:C	rs2230590	3	49898669	T	C	MST1R	0.0153555	0.00161073	20.8169	f_23099_0_0	Body fat percentage	Impedance measures
4:25407216:G:A	rs34811474	4	25407216	G	A	ANAPC4	-0.0118013	0.00190542	9.23037	f_23099_0_0	Body fat percentage	Impedance measures
4:99318162:T:C	rs1229984	4	99318162	T	C	ADH1B	0.035661	0.00545722	10.1955	f_23099_0_0	Body fat percentage	Impedance measures
4:102267552:C:T	rs13107325	4	102267552	C	T	SLC39A8	0.0291422	0.00307747	20.5511	f_23099_0_0	Body fat percentage	Impedance measures
5:75625861:G:A	rs9332464	5	75625861	G	A	ANKDD1B	-0.0172086	0.00197163	17.5867	f_23099_0_0	Body fat percentage	Impedance measures
6:31633567:T:C	rs2272593	6	31633567	T	C	PRRC2A	0.0164306	0.00178858	19.3914	f_23099_0_0	Body fat percentage	Impedance measures
6:31946403:G:A	rs641153	6	31946403	G	A	CFB	-0.0169673	0.00272041	9.35071	f_23099_0_0	Body fat percentage	Impedance measures
6:34757878:G:GTCA	rs34594913	6	34757878	G	GTCA	SNRPC	0.016901	0.00171783	22.1146	f_23099_0_0	Body fat percentage	Impedance measures
6:34859308:A:T	rs9469913	6	34859308	A	T	UHRF1BP1	0.0215256	0.00218176	22.2341	f_23099_0_0	Body fat percentage	Impedance measures
6:35509255:A:G	rs2064317	6	35509255	A	G	TULP1	-0.0131144	0.00164839	14.7499	f_23099_0_0	Body fat percentage	Impedance measures
7:2762888:T:C	rs798488	7	2762888	T	C	GNA12	-0.00904306	0.00175266	6.60654	f_23099_0_0	Body fat percentage	Impedance measures
10:94279840:G:C	rs2274224	10	94279840	G	C	PLCE1	-0.0159472	0.00162173	22.0925	f_23099_0_0	Body fat percentage	Impedance measures
10:94346483:G:C	rs11187895	10	94346483	G	C	NOC3L	-0.0178238	0.00310495	8.02494	f_23099_0_0	Body fat percentage	Impedance measures
11:27658369:C:T	rs6265	11	27658369	C	T	BDNF	-0.0210822	0.00205535	23.9593	f_23099_0_0	Body fat percentage	Impedance measures
11:43855148:C:T	rs11555762	11	43855148	C	T	HSD17B12	0.0145462	0.00174006	16.2011	f_23099_0_0	Body fat percentage	Impedance measures
11:47565900:C:T	rs11537751	11	47565900	C	T	PTPMT1	0.0197939	0.00347428	7.91457	f_23099_0_0	Body fat percentage	Impedance measures
11:47767111:CGGTGGT:C	rs61733165	11	47767111	CGGTGGT	C	FNBP4	-0.0194042	0.00161303	32.6051	f_23099_0_0	Body fat percentage	Impedance measures
12:48329812:G:A	rs1471997	12	48329812	G	A	H1FNT	0.00955037	0.00192729	6.14142	f_23099_0_0	Body fat percentage	Impedance measures
14:32823916:A:G	rs1051695	14	32823916	A	G	AKAP6	-0.0115483	0.00161076	12.1233	f_23099_0_0	Body fat percentage	Impedance measures
14:50188639:G:C	rs72681869	14	50188639	G	C	SOS2	-0.0626632	0.0077229	15.3098	f_23099_0_0	Body fat percentage	Impedance measures
15:41184011:T:C	rs522063	15	41184011	T	C	EXD1	-0.010194	0.00181801	7.68706	f_23099_0_0	Body fat percentage	Impedance measures
15:52061301:C:G	rs35697691	15	52061301	C	G	MAPK6	0.0206354	0.00281055	12.6774	f_23099_0_0	Body fat percentage	Impedance measures
15:67236036:T:G	rs7173826	15	67236036	T	G	AAGAB	-0.0116922	0.0017156	11.0263	f_23099_0_0	Body fat percentage	Impedance measures
16:28496323:C:G	rs180743	16	28496323	C	G	APOBR	0.0204497	0.00163293	35.2546	f_23099_0_0	Body fat percentage	Impedance measures
16:28871920:A:G	rs7498665	16	28871920	A	G	SH2B1	0.0223438	0.00163673	41.7037	f_23099_0_0	Body fat percentage	Impedance measures
16:30007179:C:T	NA	16	30007179	C	T	NA	0.0105997	0.00161322	10.2998	f_23099_0_0	Body fat percentage	Impedance measures
16:89919709:C:T	rs1805007	16	89919709	C	T	MC1R	-0.0135949	0.00264457	6.56261	f_23099_0_0	Body fat percentage	Impedance measures
17:9889451:G:A	rs17681684	17	9889451	G	A	GLP2R	0.00892014	0.00170812	6.75245	f_23099_0_0	Body fat percentage	Impedance measures
17:44177159:T:G	rs7217858	17	44177159	T	G	ASB16	0.0114927	0.00178082	9.96171	f_23099_0_0	Body fat percentage	Impedance measures
17:46872756:T:C	rs4968281	17	46872756	T	C	WNT9B	0.00997473	0.00185539	7.1185	f_23099_0_0	Body fat percentage	Impedance measures
18:23540480:T:C	rs1805082	18	23540480	T	C	NPC1	-0.0164007	0.00160497	23.7862	f_23099_0_0	Body fat percentage	Impedance measures
19:44908684:T:C	rs429358	19	44908684	T	C	APOE	-0.0192631	0.00221589	17.4528	f_23099_0_0	Body fat percentage	Impedance measures
19:44908822:C:T	rs7412	19	44908822	C	T	APOE	0.0200338	0.00294994	10.954	f_23099_0_0	Body fat percentage	Impedance measures
19:45678134:G:C	rs1800437	19	45678134	G	C	GIPR	-0.022754	0.00203206	28.3772	f_23099_0_0	Body fat percentage	Impedance measures
20:35176751:A:G	rs867186	20	35176751	A	G	PROCR	-0.0150963	0.00284437	6.95401	f_23099_0_0	Body fat percentage	Impedance measures
20:63678201:C:T	rs41309367	20	63678201	C	T	RTEL1-TNFRSF6B	0.0118027	0.00170331	11.3737	f_23099_0_0	Body fat percentage	Impedance measures
1:39336143:A:C	rs41270807	1	39336143	A	C	MACF1	0.0150357	0.00253676	8.51101	f_23100_0_0	Whole body fat mass	Impedance measures
1:62114219:G:T	rs12140153	1	62114219	G	T	PATJ	-0.0349944	0.00348095	23.0505	f_23100_0_0	Whole body fat mass	Impedance measures
1:102914362:G:A	rs3753841	1	102914362	G	A	COL11A1	-0.0132075	0.00211808	9.34678	f_23100_0_0	Whole body fat mass	Impedance measures
2:24918669:A:G	rs11676272	2	24918669	A	G	ADCY3	0.0231415	0.00207069	28.271	f_23100_0_0	Whole body fat mass	Impedance measures
2:164694691:T:C	rs7607980	2	164694691	T	C	COBLL1	0.0219841	0.00318329	11.3026	f_23100_0_0	Whole body fat mass	Impedance measures
3:12351626:C:G	rs1801282	3	12351626	C	G	PPARG	0.0294312	0.00317608	19.716	f_23100_0_0	Whole body fat mass	Impedance measures
3:49651777:G:A	rs34762726	3	49651777	G	A	BSN	-0.0158846	0.00227824	11.5062	f_23100_0_0	Whole body fat mass	Impedance measures
3:49684099:G:A	rs3197999	3	49684099	G	A	MST1	-0.0168962	0.00230027	12.6877	f_23100_0_0	Whole body fat mass	Impedance measures
3:49887507:T:C	rs1062633	3	49887507	T	C	MST1R	0.0227288	0.00206824	27.367	f_23100_0_0	Whole body fat mass	Impedance measures
3:49898669:T:C	rs2230590	3	49898669	T	C	MST1R	0.0228285	0.00206841	27.5951	f_23100_0_0	Whole body fat mass	Impedance measures
3:154122077:G:C	rs12493885	3	154122077	G	C	ARHGEF26	0.0153547	0.00292212	6.8288	f_23100_0_0	Whole body fat mass	Impedance measures
4:25407216:G:A	rs34811474	4	25407216	G	A	ANAPC4	-0.017186	0.0024462	11.6713	f_23100_0_0	Whole body fat mass	Impedance measures
4:88131171:G:T	rs2231142	4	88131171	G	T	ABCG2	-0.0162954	0.00323665	6.31993	f_23100_0_0	Whole body fat mass	Impedance measures
4:99318162:T:C	rs1229984	4	99318162	T	C	ADH1B	0.0478058	0.00700611	11.0512	f_23100_0_0	Whole body fat mass	Impedance measures
4:102267552:C:T	rs13107325	4	102267552	C	T	SLC39A8	0.0349929	0.00395108	18.0834	f_23100_0_0	Whole body fat mass	Impedance measures
5:43161249:G:A	rs71627581	5	43161249	G	A	ZNF131	-0.0181394	0.0032686	7.5431	f_23100_0_0	Whole body fat mass	Impedance measures
5:75104691:G:C	rs56174528	5	75104691	G	C	ANKRD31	-0.0142643	0.00280246	6.44585	f_23100_0_0	Whole body fat mass	Impedance measures
5:75625861:G:A	rs9332464	5	75625861	G	A	ANKDD1B	-0.0247738	0.00253203	21.8804	f_23100_0_0	Whole body fat mass	Impedance measures
5:138164976:G:A	rs11750814	5	138164976	G	A	BRD8	-0.0143402	0.00265288	7.18967	f_23100_0_0	Whole body fat mass	Impedance measures
6:29942886:G:A	rs707910	6	29942886	G	A	HLA-A	0.0133476	0.00260888	6.50625	f_23100_0_0	Whole body fat mass	Impedance measures
6:31144960:C:A	rs130079	6	31144960	C	A	CCHCR1	0.0119331	0.00236156	6.36175	f_23100_0_0	Whole body fat mass	Impedance measures
6:31154723:G:A	rs130065	6	31154723	G	A	CCHCR1	0.0125578	0.00240961	6.72756	f_23100_0_0	Whole body fat mass	Impedance measures
6:31506180:C:G	rs3134900	6	31506180	C	G	MICB	0.0157777	0.00293406	7.12167	f_23100_0_0	Whole body fat mass	Impedance measures
6:31633567:T:C	rs2272593	6	31633567	T	C	PRRC2A	0.0160477	0.00229721	11.5476	f_23100_0_0	Whole body fat mass	Impedance measures
6:31635190:G:A	rs1046089	6	31635190	G	A	PRRC2A	0.0123903	0.00215717	8.03342	f_23100_0_0	Whole body fat mass	Impedance measures
6:31765689:T:C	rs3101017	6	31765689	T	C	VWA7	0.0180871	0.0030291	8.62781	f_23100_0_0	Whole body fat mass	Impedance measures
6:31946403:G:A	rs641153	6	31946403	G	A	CFB	-0.0214745	0.00349447	9.09789	f_23100_0_0	Whole body fat mass	Impedance measures
6:32096949:T:C	rs1150752	6	32096949	T	C	TNXB	0.0182489	0.00304467	8.68805	f_23100_0_0	Whole body fat mass	Impedance measures
6:32222613:T:G	rs915894	6	32222613	T	G	NOTCH4	0.0110215	0.00211439	6.73	f_23100_0_0	Whole body fat mass	Impedance measures
6:32293475:T:G	rs7775397	6	32293475	T	G	TSBP1	0.0158618	0.00305306	6.68968	f_23100_0_0	Whole body fat mass	Impedance measures
6:32335915:T:A	rs1265754	6	32335915	T	A	TSBP1	0.0157734	0.00305699	6.60686	f_23100_0_0	Whole body fat mass	Impedance measures
6:32393985:G:A	rs35624343	6	32393985	G	A	BTNL2	-0.0166532	0.00291776	7.94074	f_23100_0_0	Whole body fat mass	Impedance measures
6:32394968:G:A	rs28362678	6	32394968	G	A	BTNL2	-0.0166042	0.00291069	7.93317	f_23100_0_0	Whole body fat mass	Impedance measures
6:34757878:G:GTCA	rs34594913	6	34757878	G	GTCA	SNRPC	0.0244925	0.00220643	27.904	f_23100_0_0	Whole body fat mass	Impedance measures
6:34859308:A:T	rs9469913	6	34859308	A	T	UHRF1BP1	0.0358267	0.0028021	36.7052	f_23100_0_0	Whole body fat mass	Impedance measures
6:35509255:A:G	rs2064317	6	35509255	A	G	TULP1	-0.0137337	0.00211715	10.0573	f_23100_0_0	Whole body fat mass	Impedance measures
7:2762888:T:C	rs798488	7	2762888	T	C	GNA12	-0.0200544	0.00225029	18.2997	f_23100_0_0	Whole body fat mass	Impedance measures
10:94279840:G:C	rs2274224	10	94279840	G	C	PLCE1	-0.0109316	0.00208196	6.81935	f_23100_0_0	Whole body fat mass	Impedance measures
11:27658369:C:T	rs6265	11	27658369	C	T	BDNF	-0.0313477	0.00263953	31.8034	f_23100_0_0	Whole body fat mass	Impedance measures
11:43855148:C:T	rs11555762	11	43855148	C	T	HSD17B12	0.0209932	0.00223437	20.2449	f_23100_0_0	Whole body fat mass	Impedance measures
11:47565900:C:T	rs11537751	11	47565900	C	T	PTPMT1	0.0265438	0.00446167	8.5698	f_23100_0_0	Whole body fat mass	Impedance measures
11:47767111:CGGTGGT:C	rs61733165	11	47767111	CGGTGGT	C	FNBP4	-0.0220038	0.00207117	25.6367	f_23100_0_0	Whole body fat mass	Impedance measures
12:89350996:A:C	rs770087	12	89350996	A	C	DUSP6	0.0145858	0.00262097	7.5815	f_23100_0_0	Whole body fat mass	Impedance measures
14:32823916:A:G	rs1051695	14	32823916	A	G	AKAP6	-0.0164586	0.00206822	14.7569	f_23100_0_0	Whole body fat mass	Impedance measures
14:50188639:G:C	rs72681869	14	50188639	G	C	SOS2	-0.0718022	0.00991675	12.3496	f_23100_0_0	Whole body fat mass	Impedance measures
14:60509819:C:A	rs33912345	14	60509819	C	A	SIX6	-0.0105065	0.00211677	6.1596	f_23100_0_0	Whole body fat mass	Impedance measures
15:52061301:C:G	rs35697691	15	52061301	C	G	MAPK6	0.0259806	0.00360759	12.2256	f_23100_0_0	Whole body fat mass	Impedance measures
15:67236036:T:G	rs7173826	15	67236036	T	G	AAGAB	-0.0143836	0.00220213	10.1869	f_23100_0_0	Whole body fat mass	Impedance measures
16:28496323:C:G	rs180743	16	28496323	C	G	APOBR	0.0267058	0.00209785	36.3954	f_23100_0_0	Whole body fat mass	Impedance measures
16:28871920:A:G	rs7498665	16	28871920	A	G	SH2B1	0.0287108	0.00210276	41.718	f_23100_0_0	Whole body fat mass	Impedance measures
16:30007179:C:T	NA	16	30007179	C	T	NA	0.0208028	0.00207251	22.9816	f_23100_0_0	Whole body fat mass	Impedance measures
16:89919709:C:T	rs1805007	16	89919709	C	T	MC1R	-0.0178343	0.00339759	6.81572	f_23100_0_0	Whole body fat mass	Impedance measures
17:9889451:G:A	rs17681684	17	9889451	G	A	GLP2R	0.013206	0.00219263	8.76623	f_23100_0_0	Whole body fat mass	Impedance measures
17:42570011:A:G	rs665268	17	42570011	A	G	MLX	0.0114173	0.00228856	6.21657	f_23100_0_0	Whole body fat mass	Impedance measures
17:44177159:T:G	rs7217858	17	44177159	T	G	ASB16	0.0140958	0.00228588	9.15594	f_23100_0_0	Whole body fat mass	Impedance measures
18:23540480:T:C	rs1805082	18	23540480	T	C	NPC1	-0.0235512	0.00206128	29.5061	f_23100_0_0	Whole body fat mass	Impedance measures
19:44908684:T:C	rs429358	19	44908684	T	C	APOE	-0.0252098	0.00284473	18.1043	f_23100_0_0	Whole body fat mass	Impedance measures
19:44908822:C:T	rs7412	19	44908822	C	T	APOE	0.0278201	0.00378684	12.6916	f_23100_0_0	Whole body fat mass	Impedance measures
19:45678134:G:C	rs1800437	19	45678134	G	C	GIPR	-0.0306915	0.00260865	31.2297	f_23100_0_0	Whole body fat mass	Impedance measures
20:35384111:C:T	rs4911494	20	35384111	C	T	UQCC1	-0.0122801	0.00213723	8.0386	f_23100_0_0	Whole body fat mass	Impedance measures
20:63678201:C:T	rs41309367	20	63678201	C	T	RTEL1-TNFRSF6B	0.0131591	0.00218685	8.75132	f_23100_0_0	Whole body fat mass	Impedance measures
1:39336143:A:C	rs41270807	1	39336143	A	C	MACF1	0.0125675	0.00157382	14.8535	f_23101_0_0	Whole body fat-free mass	Impedance measures
1:39442834:G:A	rs587404	1	39442834	G	A	MACF1	0.00716013	0.00139801	6.51874	f_23101_0_0	Whole body fat-free mass	Impedance measures
1:62114219:G:T	rs12140153	1	62114219	G	T	PATJ	-0.0164821	0.00215955	13.6368	f_23101_0_0	Whole body fat-free mass	Impedance measures
1:109476817:A:G	rs62623713	1	109476817	A	G	SYPL2	0.0138674	0.00270741	6.51954	f_23101_0_0	Whole body fat-free mass	Impedance measures
1:154946604:C:T	rs2061690	1	154946604	C	T	PBXIP1	-0.00640971	0.00129872	6.09702	f_23101_0_0	Whole body fat-free mass	Impedance measures
1:155015228:C:T	rs141845046	1	155015228	C	T	ZBTB7B	0.0397777	0.00439473	18.8496	f_23101_0_0	Whole body fat-free mass	Impedance measures
1:183125412:T:C	rs20558	1	183125412	T	C	LAMC1	-0.00909841	0.00129433	11.6833	f_23101_0_0	Whole body fat-free mass	Impedance measures
1:184054395:A:C	rs1046934	1	184054395	A	C	TSEN15	0.0111165	0.00134536	15.847	f_23101_0_0	Whole body fat-free mass	Impedance measures
2:27508073:T:C	rs1260326	2	27508073	T	C	GCKR	0.01881	0.00131204	45.8877	f_23101_0_0	Whole body fat-free mass	Impedance measures
2:210675783:C:A	rs1047891	2	210675783	C	A	CPS1	0.0159567	0.00137848	30.261	f_23101_0_0	Whole body fat-free mass	Impedance measures
2:218282080:G:A	rs2292553	2	218282080	G	A	TMBIM1	0.00830772	0.00129269	9.88471	f_23101_0_0	Whole body fat-free mass	Impedance measures
2:232768750:G:A	rs1801251	2	232768750	G	A	KCNJ13	-0.0102005	0.00133417	13.6818	f_23101_0_0	Whole body fat-free mass	Impedance measures
3:49887507:T:C	rs1062633	3	49887507	T	C	MST1R	0.0126168	0.00128132	22.1498	f_23101_0_0	Whole body fat-free mass	Impedance measures
3:49898669:T:C	rs2230590	3	49898669	T	C	MST1R	0.0126645	0.00128143	22.3074	f_23101_0_0	Whole body fat-free mass	Impedance measures
3:52799789:C:A	rs3617	3	52799789	C	A	ITIH3	0.00772784	0.00128761	8.7093	f_23101_0_0	Whole body fat-free mass	Impedance measures
3:56594003:G:A	rs7637449	3	56594003	G	A	CCDC66	0.009143	0.00128502	11.9513	f_23101_0_0	Whole body fat-free mass	Impedance measures
3:170113480:T:C	rs73181210	3	170113480	T	C	PHC3	0.0634855	0.0076189	16.102	f_23101_0_0	Whole body fat-free mass	Impedance measures
4:25407216:G:A	rs34811474	4	25407216	G	A	ANAPC4	-0.0082359	0.00151499	7.26431	f_23101_0_0	Whole body fat-free mass	Impedance measures
4:88131171:G:T	rs2231142	4	88131171	G	T	ABCG2	-0.0117561	0.00200461	8.3465	f_23101_0_0	Whole body fat-free mass	Impedance measures
5:43161249:G:A	rs71627581	5	43161249	G	A	ZNF131	-0.0111596	0.00202766	7.42953	f_23101_0_0	Whole body fat-free mass	Impedance measures
5:75104691:G:C	rs56174528	5	75104691	G	C	ANKRD31	-0.0087093	0.00173837	6.26423	f_23101_0_0	Whole body fat-free mass	Impedance measures
5:75625861:G:A	rs9332464	5	75625861	G	A	ANKDD1B	-0.0134261	0.0015705	16.9058	f_23101_0_0	Whole body fat-free mass	Impedance measures
5:131430969:T:C	rs1291602	5	131430969	T	C	RAPGEF6	0.0169645	0.00175067	21.4794	f_23101_0_0	Whole body fat-free mass	Impedance measures
5:132327369:T:C	rs272893	5	132327369	T	C	SLC22A4	0.0102595	0.00132694	13.9742	f_23101_0_0	Whole body fat-free mass	Impedance measures
5:132340627:C:T	rs1050152	5	132340627	C	T	SLC22A4	0.00947104	0.00129214	12.6372	f_23101_0_0	Whole body fat-free mass	Impedance measures
5:138164976:G:A	rs11750814	5	138164976	G	A	BRD8	-0.00938668	0.00164556	7.93239	f_23101_0_0	Whole body fat-free mass	Impedance measures
6:7231610:G:A	rs9379084	6	7231610	G	A	RREB1	-0.01379	0.00199716	11.2987	f_23101_0_0	Whole body fat-free mass	Impedance measures
6:25812922:G:A	rs1165196	6	25812922	G	A	SLC17A1	-0.00799983	0.0012954	9.18098	f_23101_0_0	Whole body fat-free mass	Impedance measures
6:29112567:G:A	rs3749977	6	29112567	G	A	OR2J3	-0.00963697	0.00155103	9.28486	f_23101_0_0	Whole body fat-free mass	Impedance measures
6:29942886:G:A	rs707910	6	29942886	G	A	HLA-A	0.00878159	0.00161958	7.22997	f_23101_0_0	Whole body fat-free mass	Impedance measures
6:30894646:C:T	rs1264319	6	30894646	C	T	DDR1	0.0120039	0.00154767	14.0575	f_23101_0_0	Whole body fat-free mass	Impedance measures
6:31112217:C:T	rs2233976	6	31112217	C	T	C6orf15	-0.0130128	0.00250262	6.69975	f_23101_0_0	Whole body fat-free mass	Impedance measures
6:31144960:C:A	rs130079	6	31144960	C	A	CCHCR1	0.0109118	0.00146616	13.005	f_23101_0_0	Whole body fat-free mass	Impedance measures
6:31154723:G:A	rs130065	6	31154723	G	A	CCHCR1	0.0123145	0.00149598	15.7339	f_23101_0_0	Whole body fat-free mass	Impedance measures
6:31410648:A:G	rs1051786	6	31410648	A	G	MICA	-0.00754769	0.0014747	6.51061	f_23101_0_0	Whole body fat-free mass	Impedance measures
6:31506180:C:G	rs3134900	6	31506180	C	G	MICB	0.0224821	0.00182142	34.2754	f_23101_0_0	Whole body fat-free mass	Impedance measures
6:31529148:G:A	rs3093983	6	31529148	G	A	MCCD1	-0.0114826	0.00161043	11.9989	f_23101_0_0	Whole body fat-free mass	Impedance measures
6:31635190:G:A	rs1046089	6	31635190	G	A	PRRC2A	0.011597	0.00133915	17.3261	f_23101_0_0	Whole body fat-free mass	Impedance measures
6:31765689:T:C	rs3101017	6	31765689	T	C	VWA7	0.0255132	0.00188046	41.205	f_23101_0_0	Whole body fat-free mass	Impedance measures
6:31810169:C:T	rs2075800	6	31810169	C	T	HSPA1L	-0.0166763	0.00139458	32.2288	f_23101_0_0	Whole body fat-free mass	Impedance measures
6:32096949:T:C	rs1150752	6	32096949	T	C	TNXB	0.0249464	0.00189015	39.0459	f_23101_0_0	Whole body fat-free mass	Impedance measures
6:32154609:C:G	rs3134604	6	32154609	C	G	PPT2	-0.0119864	0.00183578	10.18	f_23101_0_0	Whole body fat-free mass	Impedance measures
6:32222613:T:G	rs915894	6	32222613	T	G	NOTCH4	0.00765632	0.00131271	8.26264	f_23101_0_0	Whole body fat-free mass	Impedance measures
6:32293475:T:G	rs7775397	6	32293475	T	G	TSBP1	0.0236543	0.00189532	35.0198	f_23101_0_0	Whole body fat-free mass	Impedance measures
6:32335915:T:A	rs1265754	6	32335915	T	A	TSBP1	0.0237825	0.00189779	35.3003	f_23101_0_0	Whole body fat-free mass	Impedance measures
6:32393985:G:A	rs35624343	6	32393985	G	A	BTNL2	-0.0120461	0.00181153	10.532	f_23101_0_0	Whole body fat-free mass	Impedance measures
6:32394968:G:A	rs28362678	6	32394968	G	A	BTNL2	-0.0119972	0.00180714	10.4998	f_23101_0_0	Whole body fat-free mass	Impedance measures
6:32396039:T:C	rs2076530	6	32396039	T	C	BTNL2	-0.011422	0.00128768	18.1365	f_23101_0_0	Whole body fat-free mass	Impedance measures
6:32403058:T:C	rs2076523	6	32403058	T	C	BTNL2	-0.00714147	0.0013298	7.10461	f_23101_0_0	Whole body fat-free mass	Impedance measures
6:32443258:A:C	rs8084	6	32443258	A	C	HLA-DRA	-0.0159596	0.00129238	34.3068	f_23101_0_0	Whole body fat-free mass	Impedance measures
6:32443869:T:G	rs7192	6	32443869	T	G	HLA-DRA	-0.0165667	0.0013099	35.9364	f_23101_0_0	Whole body fat-free mass	Impedance measures
6:32661978:G:A	rs1130399	6	32661978	G	A	HLA-DQB1	-0.00950443	0.00168561	7.76579	f_23101_0_0	Whole body fat-free mass	Impedance measures
6:32662032:C:T	rs701564	6	32662032	C	T	HLA-DQB1	-0.0106014	0.00166515	9.71404	f_23101_0_0	Whole body fat-free mass	Impedance measures
6:34757878:G:GTCA	rs34594913	6	34757878	G	GTCA	SNRPC	0.0139512	0.00136981	23.6346	f_23101_0_0	Whole body fat-free mass	Impedance measures
6:34859308:A:T	rs9469913	6	34859308	A	T	UHRF1BP1	0.0286726	0.0017398	60.2949	f_23101_0_0	Whole body fat-free mass	Impedance measures
6:36677919:A:G	rs2395655	6	36677919	A	G	CDKN1A	0.00766134	0.00132246	8.16091	f_23101_0_0	Whole body fat-free mass	Impedance measures
6:127450307:T:G	rs3734447	6	127450307	T	G	KIAA0408	0.0064653	0.00131345	6.06803	f_23101_0_0	Whole body fat-free mass	Impedance measures
7:2762888:T:C	rs798488	7	2762888	T	C	GNA12	-0.0208352	0.0013951	49.7068	f_23101_0_0	Whole body fat-free mass	Impedance measures
7:73597712:G:A	rs35332062	7	73597712	G	A	MLXIPL	0.0188656	0.00191274	22.221	f_23101_0_0	Whole body fat-free mass	Impedance measures
7:127375029:G:A	rs62621812	7	127375029	G	A	ZNF800	0.0358167	0.00438064	15.533	f_23101_0_0	Whole body fat-free mass	Impedance measures
7:150947340:C:A	rs36210421	7	150947340	C	A	KCNH2	0.0227062	0.00431731	6.83993	f_23101_0_0	Whole body fat-free mass	Impedance measures
8:11331807:G:C	rs2736269	8	11331807	G	C	SLC35G5	0.00706025	0.00137924	6.51251	f_23101_0_0	Whole body fat-free mass	Impedance measures
8:86554965:C:T	rs2304789	8	86554965	C	T	CPNE3	0.00685294	0.00135927	6.33577	f_23101_0_0	Whole body fat-free mass	Impedance measures
8:119416784:G:A	rs2279112	8	119416784	G	A	NOV	-0.0108745	0.0014511	13.1752	f_23101_0_0	Whole body fat-free mass	Impedance measures
9:136372044:C:T	rs4077515	9	136372044	C	T	CARD9	0.00682005	0.0012878	6.92649	f_23101_0_0	Whole body fat-free mass	Impedance measures
10:94279840:G:C	rs2274224	10	94279840	G	C	PLCE1	0.0130062	0.00128956	23.1947	f_23101_0_0	Whole body fat-free mass	Impedance measures
10:122454932:G:T	rs10490924	10	122454932	G	T	ARMS2	0.00884287	0.00155451	7.89229	f_23101_0_0	Whole body fat-free mass	Impedance measures
11:27658369:C:T	rs6265	11	27658369	C	T	BDNF	-0.0175335	0.00163387	26.139	f_23101_0_0	Whole body fat-free mass	Impedance measures
11:43855148:C:T	rs11555762	11	43855148	C	T	HSD17B12	0.0104647	0.00138325	13.4123	f_23101_0_0	Whole body fat-free mass	Impedance measures
11:47248704:C:T	rs2167079	11	47248704	C	T	ACP2	0.00682477	0.00138896	6.04851	f_23101_0_0	Whole body fat-free mass	Impedance measures
11:68406721:G:A	rs4988321	11	68406721	G	A	LRP5	-0.0256636	0.00291393	17.8918	f_23101_0_0	Whole body fat-free mass	Impedance measures
11:68936491:A:G	rs622082	11	68936491	A	G	IGHMBP2	0.0085099	0.00140667	8.83828	f_23101_0_0	Whole body fat-free mass	Impedance measures
11:108304735:G:A	rs1801516	11	108304735	G	A	ATM	-0.0101325	0.00181995	7.58757	f_23101_0_0	Whole body fat-free mass	Impedance measures
11:120469351:A:T	rs2305013	11	120469351	A	T	ARHGEF12	-0.0196856	0.00292561	10.7666	f_23101_0_0	Whole body fat-free mass	Impedance measures
12:12718165:T:G	rs2066827	12	12718165	T	G	CDKN1B	-0.00983751	0.00151411	10.0872	f_23101_0_0	Whole body fat-free mass	Impedance measures
12:56752285:T:G	rs2277339	12	56752285	T	G	PRIM1	-0.0211772	0.00210396	23.1048	f_23101_0_0	Whole body fat-free mass	Impedance measures
12:89350996:A:C	rs770087	12	89350996	A	C	DUSP6	0.00988085	0.00162597	8.91177	f_23101_0_0	Whole body fat-free mass	Impedance measures
12:109573425:C:T	rs10774775	12	109573425	C	T	MMAB	0.00807324	0.00145818	7.51067	f_23101_0_0	Whole body fat-free mass	Impedance measures
12:111446804:T:C	rs3184504	12	111446804	T	C	SH2B3	0.0131576	0.00128068	24.0344	f_23101_0_0	Whole body fat-free mass	Impedance measures
12:123321672:C:T	rs1060105	12	123321672	C	T	SBNO1	0.0124487	0.00159222	14.2719	f_23101_0_0	Whole body fat-free mass	Impedance measures
13:40749261:C:T	rs13508	13	40749261	C	T	MRPS31	-0.0091498	0.00165274	7.50971	f_23101_0_0	Whole body fat-free mass	Impedance measures
13:114281830:G:A	rs3752105	13	114281830	G	A	UPF3A	-0.010167	0.00150655	10.8259	f_23101_0_0	Whole body fat-free mass	Impedance measures
14:22843385:G:A	rs1042704	14	22843385	G	A	MMP14	-0.00794061	0.00155576	6.47816	f_23101_0_0	Whole body fat-free mass	Impedance measures
14:24376635:T:C	rs7149586	14	24376635	T	C	NFATC4	-0.0129766	0.00134974	21.1568	f_23101_0_0	Whole body fat-free mass	Impedance measures
14:32823916:A:G	rs1051695	14	32823916	A	G	AKAP6	-0.0072262	0.00128071	7.77533	f_23101_0_0	Whole body fat-free mass	Impedance measures
14:50456531:C:T	rs12881869	14	50456531	C	T	MAP4K5	-0.0126088	0.00248957	6.38812	f_23101_0_0	Whole body fat-free mass	Impedance measures
14:60509819:C:A	rs33912345	14	60509819	C	A	SIX6	-0.021038	0.00131085	57.2367	f_23101_0_0	Whole body fat-free mass	Impedance measures
14:94378610:C:T	rs28929474	14	94378610	C	T	SERPINA1	0.0297726	0.00455297	10.2085	f_23101_0_0	Whole body fat-free mass	Impedance measures
15:90885359:T:G	rs7183988	15	90885359	T	G	FES	0.00730739	0.00127898	7.95581	f_23101_0_0	Whole body fat-free mass	Impedance measures
15:90885406:G:A	rs7177338	15	90885406	G	A	FES	0.00732536	0.00127873	7.99456	f_23101_0_0	Whole body fat-free mass	Impedance measures
16:28496323:C:G	rs180743	16	28496323	C	G	APOBR	0.00897174	0.00129939	11.2979	f_23101_0_0	Whole body fat-free mass	Impedance measures
16:28871920:A:G	rs7498665	16	28871920	A	G	SH2B1	0.00893827	0.00130242	11.1705	f_23101_0_0	Whole body fat-free mass	Impedance measures
16:30007179:C:T	NA	16	30007179	C	T	NA	0.0194315	0.00128363	51.0406	f_23101_0_0	Whole body fat-free mass	Impedance measures
16:88713767:G:A	rs4782321	16	88713767	G	A	CTU2	-0.0161167	0.00216081	13.0585	f_23101_0_0	Whole body fat-free mass	Impedance measures
16:88738326:A:G	rs7184427	16	88738326	A	G	PIEZO1	0.0105777	0.00178696	8.49055	f_23101_0_0	Whole body fat-free mass	Impedance measures
16:88742335:A:G	rs6500495	16	88742335	A	G	PIEZO1	0.0111578	0.00192755	8.1489	f_23101_0_0	Whole body fat-free mass	Impedance measures
16:89561665:G:A	rs9930567	16	89561665	G	A	RPL13	-0.00866119	0.00157431	7.42431	f_23101_0_0	Whole body fat-free mass	Impedance measures
17:30784350:A:G	rs11867457	17	30784350	A	G	CRLF3	-0.0229894	0.00167781	42.0055	f_23101_0_0	Whole body fat-free mass	Impedance measures
17:48961770:T:C	rs2291725	17	48961770	T	C	GIP	-0.00731974	0.00128102	7.95719	f_23101_0_0	Whole body fat-free mass	Impedance measures
17:61412532:T:C	rs9907379	17	61412532	T	C	C17orf82	-0.0145661	0.00157097	19.7385	f_23101_0_0	Whole body fat-free mass	Impedance measures
17:69085137:A:G	rs77542162	17	69085137	A	G	ABCA6	0.0242017	0.0042698	7.8405	f_23101_0_0	Whole body fat-free mass	Impedance measures
18:23540480:T:C	rs1805082	18	23540480	T	C	NPC1	-0.0122393	0.00127615	21.0587	f_23101_0_0	Whole body fat-free mass	Impedance measures
19:2226677:G:A	rs3815308	19	2226677	G	A	DOT1L	0.00978368	0.00128509	13.573	f_23101_0_0	Whole body fat-free mass	Impedance measures
19:10359299:A:C	rs12720356	19	10359299	A	C	TYK2	0.012494	0.00215834	8.14916	f_23101_0_0	Whole body fat-free mass	Impedance measures
19:10631494:A:G	rs2288904	19	10631494	A	G	SLC44A2	-0.012959	0.00153298	16.5484	f_23101_0_0	Whole body fat-free mass	Impedance measures
19:19219115:C:T	rs2228603	19	19219115	C	T	NCAN	-0.0120597	0.00242175	6.19612	f_23101_0_0	Whole body fat-free mass	Impedance measures
19:19268740:C:T	rs58542926	19	19268740	C	T	TM6SF2	-0.0142897	0.0024247	8.42215	f_23101_0_0	Whole body fat-free mass	Impedance measures
19:44908684:T:C	rs429358	19	44908684	T	C	APOE	-0.00985562	0.00176196	7.65275	f_23101_0_0	Whole body fat-free mass	Impedance measures
19:44908822:C:T	rs7412	19	44908822	C	T	APOE	0.0114745	0.00234555	6.00088	f_23101_0_0	Whole body fat-free mass	Impedance measures
19:45678134:G:C	rs1800437	19	45678134	G	C	GIPR	-0.0133077	0.00161567	15.7516	f_23101_0_0	Whole body fat-free mass	Impedance measures
19:55368304:C:T	rs4252548	19	55368304	C	T	IL11	-0.0359524	0.0043763	15.6742	f_23101_0_0	Whole body fat-free mass	Impedance measures
20:33019745:G:C	rs61734341	20	33019745	G	C	BPIFB2	-0.0148647	0.00263273	7.78487	f_23101_0_0	Whole body fat-free mass	Impedance measures
20:33678328:C:T	rs35385772	20	33678328	C	T	E2F1	-0.0260816	0.00392521	10.5172	f_23101_0_0	Whole body fat-free mass	Impedance measures
20:35176751:A:G	rs867186	20	35176751	A	G	PROCR	0.0134432	0.0022626	8.54908	f_23101_0_0	Whole body fat-free mass	Impedance measures
20:35384111:C:T	rs4911494	20	35384111	C	T	UQCC1	-0.0325805	0.00132426	132.927	f_23101_0_0	Whole body fat-free mass	Impedance measures
21:46003595:C:T	rs13051496	21	46003595	C	T	COL6A1	-0.00799858	0.0015173	6.86888	f_23101_0_0	Whole body fat-free mass	Impedance measures
1:39336143:A:C	rs41270807	1	39336143	A	C	MACF1	0.0126523	0.00157778	14.9725	f_23102_0_0	Whole body water mass	Impedance measures
1:39442834:G:A	rs587404	1	39442834	G	A	MACF1	0.0072718	0.00140154	6.67352	f_23102_0_0	Whole body water mass	Impedance measures
1:62114219:G:T	rs12140153	1	62114219	G	T	PATJ	-0.0168816	0.00216499	14.1998	f_23102_0_0	Whole body water mass	Impedance measures
1:109476817:A:G	rs62623713	1	109476817	A	G	SYPL2	0.013787	0.00271419	6.42219	f_23102_0_0	Whole body water mass	Impedance measures
1:154946604:C:T	rs2061690	1	154946604	C	T	PBXIP1	-0.00638732	0.00130199	6.03133	f_23102_0_0	Whole body water mass	Impedance measures
1:155015228:C:T	rs141845046	1	155015228	C	T	ZBTB7B	0.0404373	0.00440594	19.357	f_23102_0_0	Whole body water mass	Impedance measures
1:183125412:T:C	rs20558	1	183125412	T	C	LAMC1	-0.00914512	0.00129759	11.7404	f_23102_0_0	Whole body water mass	Impedance measures
1:184054395:A:C	rs1046934	1	184054395	A	C	TSEN15	0.0110139	0.00134876	15.4963	f_23102_0_0	Whole body water mass	Impedance measures
2:27508073:T:C	rs1260326	2	27508073	T	C	GCKR	0.0190525	0.00131536	46.8194	f_23102_0_0	Whole body water mass	Impedance measures
2:210675783:C:A	rs1047891	2	210675783	C	A	CPS1	0.0162364	0.00138199	31.1437	f_23102_0_0	Whole body water mass	Impedance measures
2:218282080:G:A	rs2292553	2	218282080	G	A	TMBIM1	0.00843802	0.00129596	10.1271	f_23102_0_0	Whole body water mass	Impedance measures
2:232768750:G:A	rs1801251	2	232768750	G	A	KCNJ13	-0.0100165	0.00133755	13.1577	f_23102_0_0	Whole body water mass	Impedance measures
3:49887507:T:C	rs1062633	3	49887507	T	C	MST1R	0.0127194	0.00128455	22.3885	f_23102_0_0	Whole body water mass	Impedance measures
3:49898669:T:C	rs2230590	3	49898669	T	C	MST1R	0.0127692	0.00128466	22.5538	f_23102_0_0	Whole body water mass	Impedance measures
3:52799789:C:A	rs3617	3	52799789	C	A	ITIH3	0.00785154	0.00129086	8.92663	f_23102_0_0	Whole body water mass	Impedance measures
3:56594003:G:A	rs7637449	3	56594003	G	A	CCDC66	0.00898916	0.00128825	11.5231	f_23102_0_0	Whole body water mass	Impedance measures
3:170113480:T:C	rs73181210	3	170113480	T	C	PHC3	0.0632595	0.00763839	15.916	f_23102_0_0	Whole body water mass	Impedance measures
4:25407216:G:A	rs34811474	4	25407216	G	A	ANAPC4	-0.00839004	0.00151884	7.47964	f_23102_0_0	Whole body water mass	Impedance measures
4:88131171:G:T	rs2231142	4	88131171	G	T	ABCG2	-0.0120767	0.0020097	8.72944	f_23102_0_0	Whole body water mass	Impedance measures
5:43161249:G:A	rs71627581	5	43161249	G	A	ZNF131	-0.0113445	0.00203277	7.62092	f_23102_0_0	Whole body water mass	Impedance measures
5:75104691:G:C	rs56174528	5	75104691	G	C	ANKRD31	-0.00881084	0.00174274	6.3678	f_23102_0_0	Whole body water mass	Impedance measures
5:75625861:G:A	rs9332464	5	75625861	G	A	ANKDD1B	-0.0134459	0.00157444	16.8726	f_23102_0_0	Whole body water mass	Impedance measures
5:131430969:T:C	rs1291602	5	131430969	T	C	RAPGEF6	0.0168148	0.00175509	21.0155	f_23102_0_0	Whole body water mass	Impedance measures
5:132327369:T:C	rs272893	5	132327369	T	C	SLC22A4	0.0103906	0.00133027	14.2457	f_23102_0_0	Whole body water mass	Impedance measures
5:132340627:C:T	rs1050152	5	132340627	C	T	SLC22A4	0.00965613	0.00129539	13.0438	f_23102_0_0	Whole body water mass	Impedance measures
5:138164976:G:A	rs11750814	5	138164976	G	A	BRD8	-0.00935083	0.00164967	7.841	f_23102_0_0	Whole body water mass	Impedance measures
6:7231610:G:A	rs9379084	6	7231610	G	A	RREB1	-0.0138004	0.00200209	11.2626	f_23102_0_0	Whole body water mass	Impedance measures
6:25812922:G:A	rs1165196	6	25812922	G	A	SLC17A1	-0.00803179	0.00129857	9.20714	f_23102_0_0	Whole body water mass	Impedance measures
6:29112567:G:A	rs3749977	6	29112567	G	A	OR2J3	-0.00942909	0.00155485	8.8777	f_23102_0_0	Whole body water mass	Impedance measures
6:29942886:G:A	rs707910	6	29942886	G	A	HLA-A	0.00874145	0.00162356	7.13786	f_23102_0_0	Whole body water mass	Impedance measures
6:30894646:C:T	rs1264319	6	30894646	C	T	DDR1	0.0119947	0.00155148	13.9722	f_23102_0_0	Whole body water mass	Impedance measures
6:31112217:C:T	rs2233976	6	31112217	C	T	C6orf15	-0.012522	0.00250879	6.22192	f_23102_0_0	Whole body water mass	Impedance measures
6:31144960:C:A	rs130079	6	31144960	C	A	CCHCR1	0.0108269	0.00146977	12.7563	f_23102_0_0	Whole body water mass	Impedance measures
6:31154723:G:A	rs130065	6	31154723	G	A	CCHCR1	0.012245	0.00149966	15.4935	f_23102_0_0	Whole body water mass	Impedance measures
6:31410648:A:G	rs1051786	6	31410648	A	G	MICA	-0.00763229	0.00147833	6.61383	f_23102_0_0	Whole body water mass	Impedance measures
6:31506180:C:G	rs3134900	6	31506180	C	G	MICB	0.0225322	0.0018259	34.2601	f_23102_0_0	Whole body water mass	Impedance measures
6:31529148:G:A	rs3093983	6	31529148	G	A	MCCD1	-0.0117407	0.00161435	12.453	f_23102_0_0	Whole body water mass	Impedance measures
6:31635190:G:A	rs1046089	6	31635190	G	A	PRRC2A	0.0115089	0.00134243	16.997	f_23102_0_0	Whole body water mass	Impedance measures
6:31765689:T:C	rs3101017	6	31765689	T	C	VWA7	0.0254198	0.00188508	40.7159	f_23102_0_0	Whole body water mass	Impedance measures
6:31810169:C:T	rs2075800	6	31810169	C	T	HSPA1L	-0.016628	0.001398	31.8961	f_23102_0_0	Whole body water mass	Impedance measures
6:32096949:T:C	rs1150752	6	32096949	T	C	TNXB	0.0248315	0.0018948	38.5116	f_23102_0_0	Whole body water mass	Impedance measures
6:32154609:C:G	rs3134604	6	32154609	C	G	PPT2	-0.0121417	0.00184029	10.3794	f_23102_0_0	Whole body water mass	Impedance measures
6:32222613:T:G	rs915894	6	32222613	T	G	NOTCH4	0.00760454	0.00131593	8.12363	f_23102_0_0	Whole body water mass	Impedance measures
6:32293475:T:G	rs7775397	6	32293475	T	G	TSBP1	0.0236545	0.00189995	34.8548	f_23102_0_0	Whole body water mass	Impedance measures
6:32335915:T:A	rs1265754	6	32335915	T	A	TSBP1	0.0238105	0.00190242	35.2137	f_23102_0_0	Whole body water mass	Impedance measures
6:32393985:G:A	rs35624343	6	32393985	G	A	BTNL2	-0.0119169	0.00181595	10.276	f_23102_0_0	Whole body water mass	Impedance measures
6:32394968:G:A	rs28362678	6	32394968	G	A	BTNL2	-0.0118834	0.00181155	10.2685	f_23102_0_0	Whole body water mass	Impedance measures
6:32396039:T:C	rs2076530	6	32396039	T	C	BTNL2	-0.0114538	0.00129085	18.1478	f_23102_0_0	Whole body water mass	Impedance measures
6:32403058:T:C	rs2076523	6	32403058	T	C	BTNL2	-0.00721164	0.00133306	7.20006	f_23102_0_0	Whole body water mass	Impedance measures
6:32443258:A:C	rs8084	6	32443258	A	C	HLA-DRA	-0.0160944	0.00129556	34.7063	f_23102_0_0	Whole body water mass	Impedance measures
6:32443869:T:G	rs7192	6	32443869	T	G	HLA-DRA	-0.016693	0.00131311	36.2976	f_23102_0_0	Whole body water mass	Impedance measures
6:32661978:G:A	rs1130399	6	32661978	G	A	HLA-DQB1	-0.00968194	0.00168974	7.99774	f_23102_0_0	Whole body water mass	Impedance measures
6:32662032:C:T	rs701564	6	32662032	C	T	HLA-DQB1	-0.0107428	0.00166925	9.91041	f_23102_0_0	Whole body water mass	Impedance measures
6:34757878:G:GTCA	rs34594913	6	34757878	G	GTCA	SNRPC	0.0139041	0.00137315	23.3716	f_23102_0_0	Whole body water mass	Impedance measures
6:34859308:A:T	rs9469913	6	34859308	A	T	UHRF1BP1	0.0285963	0.00174403	59.6952	f_23102_0_0	Whole body water mass	Impedance measures
6:36677919:A:G	rs2395655	6	36677919	A	G	CDKN1A	0.00752279	0.00132569	7.85697	f_23102_0_0	Whole body water mass	Impedance measures
6:127450307:T:G	rs3734447	6	127450307	T	G	KIAA0408	0.00660505	0.00131668	6.2787	f_23102_0_0	Whole body water mass	Impedance measures
7:2762888:T:C	rs798488	7	2762888	T	C	GNA12	-0.0205925	0.0013986	48.3426	f_23102_0_0	Whole body water mass	Impedance measures
7:73597712:G:A	rs35332062	7	73597712	G	A	MLXIPL	0.0190725	0.0019175	22.5831	f_23102_0_0	Whole body water mass	Impedance measures
7:127375029:G:A	rs62621812	7	127375029	G	A	ZNF800	0.0366489	0.00439161	16.1482	f_23102_0_0	Whole body water mass	Impedance measures
7:150947340:C:A	rs36210421	7	150947340	C	A	KCNH2	0.0228643	0.00432801	6.89559	f_23102_0_0	Whole body water mass	Impedance measures
8:11331807:G:C	rs2736269	8	11331807	G	C	SLC35G5	0.00709301	0.0013827	6.53755	f_23102_0_0	Whole body water mass	Impedance measures
8:86554965:C:T	rs2304789	8	86554965	C	T	CPNE3	0.00681129	0.00136268	6.23816	f_23102_0_0	Whole body water mass	Impedance measures
8:119416784:G:A	rs2279112	8	119416784	G	A	NOV	-0.0108702	0.00145477	13.1029	f_23102_0_0	Whole body water mass	Impedance measures
9:136372044:C:T	rs4077515	9	136372044	C	T	CARD9	0.00697826	0.00129104	7.1887	f_23102_0_0	Whole body water mass	Impedance measures
10:94279840:G:C	rs2274224	10	94279840	G	C	PLCE1	0.0133232	0.00129281	24.1775	f_23102_0_0	Whole body water mass	Impedance measures
10:122454932:G:T	rs10490924	10	122454932	G	T	ARMS2	0.00890426	0.00155841	7.95642	f_23102_0_0	Whole body water mass	Impedance measures
11:27658369:C:T	rs6265	11	27658369	C	T	BDNF	-0.0176961	0.00163804	26.4784	f_23102_0_0	Whole body water mass	Impedance measures
11:43855148:C:T	rs11555762	11	43855148	C	T	HSD17B12	0.0105227	0.00138677	13.488	f_23102_0_0	Whole body water mass	Impedance measures
11:68406721:G:A	rs4988321	11	68406721	G	A	LRP5	-0.0262324	0.0029214	18.5651	f_23102_0_0	Whole body water mass	Impedance measures
11:68936491:A:G	rs622082	11	68936491	A	G	IGHMBP2	0.00862365	0.00141023	9.01545	f_23102_0_0	Whole body water mass	Impedance measures
11:108304735:G:A	rs1801516	11	108304735	G	A	ATM	-0.0101103	0.00182455	7.5224	f_23102_0_0	Whole body water mass	Impedance measures
11:120469351:A:T	rs2305013	11	120469351	A	T	ARHGEF12	-0.0197476	0.00293307	10.7786	f_23102_0_0	Whole body water mass	Impedance measures
12:12718165:T:G	rs2066827	12	12718165	T	G	CDKN1B	-0.00988986	0.00151788	10.1403	f_23102_0_0	Whole body water mass	Impedance measures
12:56752285:T:G	rs2277339	12	56752285	T	G	PRIM1	-0.0211597	0.00210918	22.9584	f_23102_0_0	Whole body water mass	Impedance measures
12:89350996:A:C	rs770087	12	89350996	A	C	DUSP6	0.0100456	0.00163003	9.14598	f_23102_0_0	Whole body water mass	Impedance measures
12:109573425:C:T	rs10774775	12	109573425	C	T	MMAB	0.00826393	0.00146181	7.80276	f_23102_0_0	Whole body water mass	Impedance measures
12:111446804:T:C	rs3184504	12	111446804	T	C	SH2B3	0.0132467	0.00128387	24.2325	f_23102_0_0	Whole body water mass	Impedance measures
12:123321672:C:T	rs1060105	12	123321672	C	T	SBNO1	0.0126012	0.00159618	14.5356	f_23102_0_0	Whole body water mass	Impedance measures
13:40749261:C:T	rs13508	13	40749261	C	T	MRPS31	-0.00883567	0.00165693	7.01398	f_23102_0_0	Whole body water mass	Impedance measures
13:114281830:G:A	rs3752105	13	114281830	G	A	UPF3A	-0.0100942	0.00151036	10.6315	f_23102_0_0	Whole body water mass	Impedance measures
14:22843385:G:A	rs1042704	14	22843385	G	A	MMP14	-0.00796635	0.00155969	6.48653	f_23102_0_0	Whole body water mass	Impedance measures
14:24376635:T:C	rs7149586	14	24376635	T	C	NFATC4	-0.0129905	0.00135316	21.0977	f_23102_0_0	Whole body water mass	Impedance measures
14:32823916:A:G	rs1051695	14	32823916	A	G	AKAP6	-0.00726058	0.00128393	7.80719	f_23102_0_0	Whole body water mass	Impedance measures
14:50456531:C:T	rs12881869	14	50456531	C	T	MAP4K5	-0.0123217	0.00249583	6.10036	f_23102_0_0	Whole body water mass	Impedance measures
14:60509819:C:A	rs33912345	14	60509819	C	A	SIX6	-0.0209646	0.00131415	56.5654	f_23102_0_0	Whole body water mass	Impedance measures
14:94378610:C:T	rs28929474	14	94378610	C	T	SERPINA1	0.0298883	0.00456463	10.2336	f_23102_0_0	Whole body water mass	Impedance measures
15:90885359:T:G	rs7183988	15	90885359	T	G	FES	0.00729704	0.00128218	7.89887	f_23102_0_0	Whole body water mass	Impedance measures
15:90885406:G:A	rs7177338	15	90885406	G	A	FES	0.00731158	0.00128194	7.93053	f_23102_0_0	Whole body water mass	Impedance measures
16:28496323:C:G	rs180743	16	28496323	C	G	APOBR	0.00876182	0.00130269	10.7583	f_23102_0_0	Whole body water mass	Impedance measures
16:28871920:A:G	rs7498665	16	28871920	A	G	SH2B1	0.00865595	0.00130573	10.4718	f_23102_0_0	Whole body water mass	Impedance measures
16:30007179:C:T	NA	16	30007179	C	T	NA	0.0195604	0.00128691	51.4482	f_23102_0_0	Whole body water mass	Impedance measures
16:88713767:G:A	rs4782321	16	88713767	G	A	CTU2	-0.0164505	0.00216636	13.5071	f_23102_0_0	Whole body water mass	Impedance measures
16:88738326:A:G	rs7184427	16	88738326	A	G	PIEZO1	0.010489	0.00179151	8.32105	f_23102_0_0	Whole body water mass	Impedance measures
16:88742335:A:G	rs6500495	16	88742335	A	G	PIEZO1	0.0109525	0.00193244	7.83938	f_23102_0_0	Whole body water mass	Impedance measures
16:89561665:G:A	rs9930567	16	89561665	G	A	RPL13	-0.00879154	0.00157831	7.59444	f_23102_0_0	Whole body water mass	Impedance measures
17:7327526:G:T	rs11655578	17	7327526	G	T	NEURL4	0.00777922	0.0015722	6.12498	f_23102_0_0	Whole body water mass	Impedance measures
17:30784350:A:G	rs11867457	17	30784350	A	G	CRLF3	-0.0228938	0.00168197	41.4647	f_23102_0_0	Whole body water mass	Impedance measures
17:48961770:T:C	rs2291725	17	48961770	T	C	GIP	-0.00738746	0.00128416	8.05648	f_23102_0_0	Whole body water mass	Impedance measures
17:61412532:T:C	rs9907379	17	61412532	T	C	C17orf82	-0.0146525	0.0015748	19.8703	f_23102_0_0	Whole body water mass	Impedance measures
17:69085137:A:G	rs77542162	17	69085137	A	G	ABCA6	0.0243227	0.00427997	7.87806	f_23102_0_0	Whole body water mass	Impedance measures
18:23540480:T:C	rs1805082	18	23540480	T	C	NPC1	-0.0121957	0.00127934	20.8151	f_23102_0_0	Whole body water mass	Impedance measures
19:2226677:G:A	rs3815308	19	2226677	G	A	DOT1L	0.00983286	0.00128834	13.6367	f_23102_0_0	Whole body water mass	Impedance measures
19:10359299:A:C	rs12720356	19	10359299	A	C	TYK2	0.0121925	0.00216381	7.75621	f_23102_0_0	Whole body water mass	Impedance measures
19:10631494:A:G	rs2288904	19	10631494	A	G	SLC44A2	-0.0128684	0.00153687	16.2509	f_23102_0_0	Whole body water mass	Impedance measures
19:19268740:C:T	rs58542926	19	19268740	C	T	TM6SF2	-0.0139086	0.0024308	7.97713	f_23102_0_0	Whole body water mass	Impedance measures
19:44908684:T:C	rs429358	19	44908684	T	C	APOE	-0.00967894	0.00176643	7.36976	f_23102_0_0	Whole body water mass	Impedance measures
19:44908822:C:T	rs7412	19	44908822	C	T	APOE	0.0116433	0.0023515	6.13278	f_23102_0_0	Whole body water mass	Impedance measures
19:45678134:G:C	rs1800437	19	45678134	G	C	GIPR	-0.0133857	0.0016198	15.8504	f_23102_0_0	Whole body water mass	Impedance measures
19:55368304:C:T	rs4252548	19	55368304	C	T	IL11	-0.0363533	0.00438757	15.9296	f_23102_0_0	Whole body water mass	Impedance measures
20:33019745:G:C	rs61734341	20	33019745	G	C	BPIFB2	-0.0151042	0.00263937	7.9793	f_23102_0_0	Whole body water mass	Impedance measures
20:33678328:C:T	rs35385772	20	33678328	C	T	E2F1	-0.0264741	0.00393506	10.7637	f_23102_0_0	Whole body water mass	Impedance measures
20:35176751:A:G	rs867186	20	35176751	A	G	PROCR	0.013404	0.00226819	8.46467	f_23102_0_0	Whole body water mass	Impedance measures
20:35384111:C:T	rs4911494	20	35384111	C	T	UQCC1	-0.0323245	0.00132756	130.225	f_23102_0_0	Whole body water mass	Impedance measures
21:46003595:C:T	rs13051496	21	46003595	C	T	COL6A1	-0.00794962	0.00152113	6.76174	f_23102_0_0	Whole body water mass	Impedance measures
1:39336143:A:C	rs41270807	1	39336143	A	C	MACF1	0.0133627	0.00165577	15.1544	f_23105_0_0	Basal metabolic rate	Impedance measures
1:39442834:G:A	rs587404	1	39442834	G	A	MACF1	0.00767691	0.00147082	6.7461	f_23105_0_0	Basal metabolic rate	Impedance measures
1:62114219:G:T	rs12140153	1	62114219	G	T	PATJ	-0.0190739	0.00227198	16.3327	f_23105_0_0	Basal metabolic rate	Impedance measures
1:102914362:G:A	rs3753841	1	102914362	G	A	COL11A1	-0.0068576	0.00138251	6.15242	f_23105_0_0	Basal metabolic rate	Impedance measures
1:109476817:A:G	rs62623713	1	109476817	A	G	SYPL2	0.0152401	0.00284825	7.05739	f_23105_0_0	Basal metabolic rate	Impedance measures
1:155015228:C:T	rs141845046	1	155015228	C	T	ZBTB7B	0.0389578	0.00462372	16.4451	f_23105_0_0	Basal metabolic rate	Impedance measures
1:183125412:T:C	rs20558	1	183125412	T	C	LAMC1	-0.0083142	0.00136171	8.98988	f_23105_0_0	Basal metabolic rate	Impedance measures
1:184054395:A:C	rs1046934	1	184054395	A	C	TSEN15	0.0115373	0.0014154	15.4436	f_23105_0_0	Basal metabolic rate	Impedance measures
2:27508073:T:C	rs1260326	2	27508073	T	C	GCKR	0.0178681	0.00138037	37.5977	f_23105_0_0	Basal metabolic rate	Impedance measures
2:210675783:C:A	rs1047891	2	210675783	C	A	CPS1	0.0157217	0.00145027	26.6551	f_23105_0_0	Basal metabolic rate	Impedance measures
2:218282080:G:A	rs2292553	2	218282080	G	A	TMBIM1	0.00780032	0.00136001	8.01219	f_23105_0_0	Basal metabolic rate	Impedance measures
2:232768750:G:A	rs1801251	2	232768750	G	A	KCNJ13	-0.00992502	0.00140365	11.8126	f_23105_0_0	Basal metabolic rate	Impedance measures
3:49887507:T:C	rs1062633	3	49887507	T	C	MST1R	0.0143769	0.00134845	25.8135	f_23105_0_0	Basal metabolic rate	Impedance measures
3:49898669:T:C	rs2230590	3	49898669	T	C	MST1R	0.0144328	0.00134856	26.0036	f_23105_0_0	Basal metabolic rate	Impedance measures
3:52799789:C:A	rs3617	3	52799789	C	A	ITIH3	0.00774176	0.00135509	7.95488	f_23105_0_0	Basal metabolic rate	Impedance measures
3:56594003:G:A	rs7637449	3	56594003	G	A	CCDC66	0.00888727	0.00135233	10.3035	f_23105_0_0	Basal metabolic rate	Impedance measures
3:170113480:T:C	rs73181210	3	170113480	T	C	PHC3	0.0646112	0.00801799	15.1114	f_23105_0_0	Basal metabolic rate	Impedance measures
4:25407216:G:A	rs34811474	4	25407216	G	A	ANAPC4	-0.0096016	0.00159411	8.76688	f_23105_0_0	Basal metabolic rate	Impedance measures
4:88131171:G:T	rs2231142	4	88131171	G	T	ABCG2	-0.0128553	0.00210928	8.9599	f_23105_0_0	Basal metabolic rate	Impedance measures
5:43161249:G:A	rs71627581	5	43161249	G	A	ZNF131	-0.0125663	0.00213325	8.41508	f_23105_0_0	Basal metabolic rate	Impedance measures
5:75104691:G:C	rs56174528	5	75104691	G	C	ANKRD31	-0.00960253	0.00182889	6.81902	f_23105_0_0	Basal metabolic rate	Impedance measures
5:75625861:G:A	rs9332464	5	75625861	G	A	ANKDD1B	-0.0155837	0.00165225	20.3945	f_23105_0_0	Basal metabolic rate	Impedance measures
5:131430969:T:C	rs1291602	5	131430969	T	C	RAPGEF6	0.0167961	0.00184183	19.1211	f_23105_0_0	Basal metabolic rate	Impedance measures
5:132327369:T:C	rs272893	5	132327369	T	C	SLC22A4	0.0102849	0.00139602	12.7592	f_23105_0_0	Basal metabolic rate	Impedance measures
5:132340627:C:T	rs1050152	5	132340627	C	T	SLC22A4	0.00954804	0.00135942	11.6651	f_23105_0_0	Basal metabolic rate	Impedance measures
5:138164976:G:A	rs11750814	5	138164976	G	A	BRD8	-0.0104998	0.00173124	8.87936	f_23105_0_0	Basal metabolic rate	Impedance measures
6:7231610:G:A	rs9379084	6	7231610	G	A	RREB1	-0.0135059	0.00210102	9.8891	f_23105_0_0	Basal metabolic rate	Impedance measures
6:25812922:G:A	rs1165196	6	25812922	G	A	SLC17A1	-0.00820943	0.00136275	8.76957	f_23105_0_0	Basal metabolic rate	Impedance measures
6:29112567:G:A	rs3749977	6	29112567	G	A	OR2J3	-0.00884869	0.00163168	7.23214	f_23105_0_0	Basal metabolic rate	Impedance measures
6:29942886:G:A	rs707910	6	29942886	G	A	HLA-A	0.00973589	0.0017038	7.95783	f_23105_0_0	Basal metabolic rate	Impedance measures
6:30894646:C:T	rs1264319	6	30894646	C	T	DDR1	0.0124372	0.00162816	13.6589	f_23105_0_0	Basal metabolic rate	Impedance measures
6:31144960:C:A	rs130079	6	31144960	C	A	CCHCR1	0.0116768	0.0015424	13.4299	f_23105_0_0	Basal metabolic rate	Impedance measures
6:31154723:G:A	rs130065	6	31154723	G	A	CCHCR1	0.0131039	0.00157376	16.0793	f_23105_0_0	Basal metabolic rate	Impedance measures
6:31506180:C:G	rs3134900	6	31506180	C	G	MICB	0.0227263	0.00191613	31.7218	f_23105_0_0	Basal metabolic rate	Impedance measures
6:31529148:G:A	rs3093983	6	31529148	G	A	MCCD1	-0.0108919	0.00169416	9.89161	f_23105_0_0	Basal metabolic rate	Impedance measures
6:31635190:G:A	rs1046089	6	31635190	G	A	PRRC2A	0.0120467	0.00140878	16.9142	f_23105_0_0	Basal metabolic rate	Impedance measures
6:31765689:T:C	rs3101017	6	31765689	T	C	VWA7	0.0258601	0.00197823	38.3243	f_23105_0_0	Basal metabolic rate	Impedance measures
6:31810169:C:T	rs2075800	6	31810169	C	T	HSPA1L	-0.0152018	0.0014671	24.432	f_23105_0_0	Basal metabolic rate	Impedance measures
6:32096949:T:C	rs1150752	6	32096949	T	C	TNXB	0.0253616	0.00198843	36.5318	f_23105_0_0	Basal metabolic rate	Impedance measures
6:32154609:C:G	rs3134604	6	32154609	C	G	PPT2	-0.0109442	0.0019313	7.83698	f_23105_0_0	Basal metabolic rate	Impedance measures
6:32222613:T:G	rs915894	6	32222613	T	G	NOTCH4	0.00845314	0.00138098	9.03191	f_23105_0_0	Basal metabolic rate	Impedance measures
6:32293475:T:G	rs7775397	6	32293475	T	G	TSBP1	0.0238772	0.00199385	32.3208	f_23105_0_0	Basal metabolic rate	Impedance measures
6:32335915:T:A	rs1265754	6	32335915	T	A	TSBP1	0.0239781	0.00199644	32.5042	f_23105_0_0	Basal metabolic rate	Impedance measures
6:32393985:G:A	rs35624343	6	32393985	G	A	BTNL2	-0.0131975	0.00190572	11.3612	f_23105_0_0	Basal metabolic rate	Impedance measures
6:32394968:G:A	rs28362678	6	32394968	G	A	BTNL2	-0.01318	0.0019011	11.3846	f_23105_0_0	Basal metabolic rate	Impedance measures
6:32396039:T:C	rs2076530	6	32396039	T	C	BTNL2	-0.0115645	0.00135466	16.8602	f_23105_0_0	Basal metabolic rate	Impedance measures
6:32403058:T:C	rs2076523	6	32403058	T	C	BTNL2	-0.00686065	0.00139895	6.0276	f_23105_0_0	Basal metabolic rate	Impedance measures
6:32443258:A:C	rs8084	6	32443258	A	C	HLA-DRA	-0.0156317	0.00135959	29.8667	f_23105_0_0	Basal metabolic rate	Impedance measures
6:32443869:T:G	rs7192	6	32443869	T	G	HLA-DRA	-0.0159737	0.00137802	30.3433	f_23105_0_0	Basal metabolic rate	Impedance measures
6:32661978:G:A	rs1130399	6	32661978	G	A	HLA-DQB1	-0.00884412	0.00177328	6.21335	f_23105_0_0	Basal metabolic rate	Impedance measures
6:32662032:C:T	rs701564	6	32662032	C	T	HLA-DQB1	-0.00932171	0.00175174	6.9873	f_23105_0_0	Basal metabolic rate	Impedance measures
6:34757878:G:GTCA	rs34594913	6	34757878	G	GTCA	SNRPC	0.0160468	0.00144103	28.0749	f_23105_0_0	Basal metabolic rate	Impedance measures
6:34859308:A:T	rs9469913	6	34859308	A	T	UHRF1BP1	0.03082	0.00183024	62.901	f_23105_0_0	Basal metabolic rate	Impedance measures
6:36677919:A:G	rs2395655	6	36677919	A	G	CDKN1A	0.00755744	0.00139123	7.25445	f_23105_0_0	Basal metabolic rate	Impedance measures
6:127450307:T:G	rs3734447	6	127450307	T	G	KIAA0408	0.00695487	0.00138177	6.31687	f_23105_0_0	Basal metabolic rate	Impedance measures
7:2762888:T:C	rs798488	7	2762888	T	C	GNA12	-0.0216706	0.00146772	48.6073	f_23105_0_0	Basal metabolic rate	Impedance measures
7:73597712:G:A	rs35332062	7	73597712	G	A	MLXIPL	0.018243	0.0020123	18.9075	f_23105_0_0	Basal metabolic rate	Impedance measures
7:127375029:G:A	rs62621812	7	127375029	G	A	ZNF800	0.033204	0.00460859	12.2356	f_23105_0_0	Basal metabolic rate	Impedance measures
8:11331807:G:C	rs2736269	8	11331807	G	C	SLC35G5	0.00749361	0.00145124	6.61569	f_23105_0_0	Basal metabolic rate	Impedance measures
8:119416784:G:A	rs2279112	8	119416784	G	A	NOV	-0.010358	0.00152686	10.9318	f_23105_0_0	Basal metabolic rate	Impedance measures
9:136372044:C:T	rs4077515	9	136372044	C	T	CARD9	0.00698692	0.00135498	6.59922	f_23105_0_0	Basal metabolic rate	Impedance measures
10:94279840:G:C	rs2274224	10	94279840	G	C	PLCE1	0.0107796	0.00135677	14.7118	f_23105_0_0	Basal metabolic rate	Impedance measures
10:114151169:G:T	rs7095762	10	114151169	G	T	CCDC186	0.00785366	0.00159613	6.06371	f_23105_0_0	Basal metabolic rate	Impedance measures
10:122454932:G:T	rs10490924	10	122454932	G	T	ARMS2	0.00948678	0.00163553	8.17953	f_23105_0_0	Basal metabolic rate	Impedance measures
11:27658369:C:T	rs6265	11	27658369	C	T	BDNF	-0.0201937	0.00171941	31.1231	f_23105_0_0	Basal metabolic rate	Impedance measures
11:43855148:C:T	rs11555762	11	43855148	C	T	HSD17B12	0.0120876	0.00145567	15.9965	f_23105_0_0	Basal metabolic rate	Impedance measures
11:68406721:G:A	rs4988321	11	68406721	G	A	LRP5	-0.0249554	0.00306651	15.3962	f_23105_0_0	Basal metabolic rate	Impedance measures
11:68936491:A:G	rs622082	11	68936491	A	G	IGHMBP2	0.00862094	0.00148031	8.23997	f_23105_0_0	Basal metabolic rate	Impedance measures
11:108304735:G:A	rs1801516	11	108304735	G	A	ATM	-0.00978636	0.0019152	6.49155	f_23105_0_0	Basal metabolic rate	Impedance measures
11:120469351:A:T	rs2305013	11	120469351	A	T	ARHGEF12	-0.0206208	0.00307883	10.6739	f_23105_0_0	Basal metabolic rate	Impedance measures
12:12718165:T:G	rs2066827	12	12718165	T	G	CDKN1B	-0.0100957	0.00159269	9.63521	f_23105_0_0	Basal metabolic rate	Impedance measures
12:56752285:T:G	rs2277339	12	56752285	T	G	PRIM1	-0.0203662	0.00221319	19.455	f_23105_0_0	Basal metabolic rate	Impedance measures
12:89350996:A:C	rs770087	12	89350996	A	C	DUSP6	0.0109343	0.00171038	9.78848	f_23105_0_0	Basal metabolic rate	Impedance measures
12:109573425:C:T	rs10774775	12	109573425	C	T	MMAB	0.00870306	0.00153385	7.8554	f_23105_0_0	Basal metabolic rate	Impedance measures
12:111446804:T:C	rs3184504	12	111446804	T	C	SH2B3	0.0130158	0.00134714	21.3586	f_23105_0_0	Basal metabolic rate	Impedance measures
12:123321672:C:T	rs1060105	12	123321672	C	T	SBNO1	0.0121821	0.00167487	12.4555	f_23105_0_0	Basal metabolic rate	Impedance measures
13:40749261:C:T	rs13508	13	40749261	C	T	MRPS31	-0.00949247	0.00173932	7.3163	f_23105_0_0	Basal metabolic rate	Impedance measures
13:114281830:G:A	rs3752105	13	114281830	G	A	UPF3A	-0.0109419	0.00158545	11.2883	f_23105_0_0	Basal metabolic rate	Impedance measures
14:24376635:T:C	rs7149586	14	24376635	T	C	NFATC4	-0.0127468	0.00142031	18.5463	f_23105_0_0	Basal metabolic rate	Impedance measures
14:32823916:A:G	rs1051695	14	32823916	A	G	AKAP6	-0.00841662	0.00134767	9.37376	f_23105_0_0	Basal metabolic rate	Impedance measures
14:60509819:C:A	rs33912345	14	60509819	C	A	SIX6	-0.0208318	0.00137941	50.8039	f_23105_0_0	Basal metabolic rate	Impedance measures
14:94378610:C:T	rs28929474	14	94378610	C	T	SERPINA1	0.0307385	0.0047913	9.85267	f_23105_0_0	Basal metabolic rate	Impedance measures
15:90885359:T:G	rs7183988	15	90885359	T	G	FES	0.00723146	0.00134581	7.11179	f_23105_0_0	Basal metabolic rate	Impedance measures
15:90885406:G:A	rs7177338	15	90885406	G	A	FES	0.00726636	0.00134555	7.17694	f_23105_0_0	Basal metabolic rate	Impedance measures
16:28496323:C:G	rs180743	16	28496323	C	G	APOBR	0.0113702	0.00136752	16.0356	f_23105_0_0	Basal metabolic rate	Impedance measures
16:28871920:A:G	rs7498665	16	28871920	A	G	SH2B1	0.0117198	0.0013707	16.9106	f_23105_0_0	Basal metabolic rate	Impedance measures
16:30007179:C:T	NA	16	30007179	C	T	NA	0.0206055	0.00135096	51.8002	f_23105_0_0	Basal metabolic rate	Impedance measures
16:88713767:G:A	rs4782321	16	88713767	G	A	CTU2	-0.0157268	0.00227413	11.3315	f_23105_0_0	Basal metabolic rate	Impedance measures
16:88738326:A:G	rs7184427	16	88738326	A	G	PIEZO1	0.0106085	0.00188065	7.77159	f_23105_0_0	Basal metabolic rate	Impedance measures
16:88742335:A:G	rs6500495	16	88742335	A	G	PIEZO1	0.0113931	0.00202861	7.70951	f_23105_0_0	Basal metabolic rate	Impedance measures
16:89561665:G:A	rs9930567	16	89561665	G	A	RPL13	-0.00817035	0.00165687	6.08765	f_23105_0_0	Basal metabolic rate	Impedance measures
17:9889451:G:A	rs17681684	17	9889451	G	A	GLP2R	0.00764839	0.00143012	7.05113	f_23105_0_0	Basal metabolic rate	Impedance measures
17:30784350:A:G	rs11867457	17	30784350	A	G	CRLF3	-0.0225935	0.00176509	36.7864	f_23105_0_0	Basal metabolic rate	Impedance measures
17:48961770:T:C	rs2291725	17	48961770	T	C	GIP	-0.00677666	0.00134763	6.30612	f_23105_0_0	Basal metabolic rate	Impedance measures
17:61412532:T:C	rs9907379	17	61412532	T	C	C17orf82	-0.0138947	0.00165265	16.3781	f_23105_0_0	Basal metabolic rate	Impedance measures
17:69085137:A:G	rs77542162	17	69085137	A	G	ABCA6	0.022922	0.00449167	6.47635	f_23105_0_0	Basal metabolic rate	Impedance measures
18:23540480:T:C	rs1805082	18	23540480	T	C	NPC1	-0.0139862	0.00134306	24.668	f_23105_0_0	Basal metabolic rate	Impedance measures
19:2226677:G:A	rs3815308	19	2226677	G	A	DOT1L	0.00967425	0.00135218	12.076	f_23105_0_0	Basal metabolic rate	Impedance measures
19:10359299:A:C	rs12720356	19	10359299	A	C	TYK2	0.0130625	0.00227101	8.05423	f_23105_0_0	Basal metabolic rate	Impedance measures
19:10631494:A:G	rs2288904	19	10631494	A	G	SLC44A2	-0.0129871	0.00161303	15.0868	f_23105_0_0	Basal metabolic rate	Impedance measures
19:19268740:C:T	rs58542926	19	19268740	C	T	TM6SF2	-0.0150042	0.00255125	8.38989	f_23105_0_0	Basal metabolic rate	Impedance measures
19:44908684:T:C	rs429358	19	44908684	T	C	APOE	-0.0123511	0.00185393	10.5688	f_23105_0_0	Basal metabolic rate	Impedance measures
19:44908822:C:T	rs7412	19	44908822	C	T	APOE	0.0138698	0.00246801	7.71861	f_23105_0_0	Basal metabolic rate	Impedance measures
19:45678134:G:C	rs1800437	19	45678134	G	C	GIPR	-0.016365	0.00170004	21.2078	f_23105_0_0	Basal metabolic rate	Impedance measures
19:55368304:C:T	rs4252548	19	55368304	C	T	IL11	-0.0346809	0.00460471	13.3	f_23105_0_0	Basal metabolic rate	Impedance measures
20:33019745:G:C	rs61734341	20	33019745	G	C	BPIFB2	-0.0158639	0.00276994	7.99082	f_23105_0_0	Basal metabolic rate	Impedance measures
20:33678328:C:T	rs35385772	20	33678328	C	T	E2F1	-0.0273466	0.00412977	10.45	f_23105_0_0	Basal metabolic rate	Impedance measures
20:35384111:C:T	rs4911494	20	35384111	C	T	UQCC1	-0.0317872	0.00139329	114.483	f_23105_0_0	Basal metabolic rate	Impedance measures
21:46003595:C:T	rs13051496	21	46003595	C	T	COL6A1	-0.00827084	0.00159682	6.65288	f_23105_0_0	Basal metabolic rate	Impedance measures
1:16986248:C:T	rs3170740	1	16986248	C	T	ATP13A2	0.0128233	0.00160594	14.852	f_23106_0_0	Impedance of whole body	Impedance measures
1:39336143:A:C	rs41270807	1	39336143	A	C	MACF1	-0.0132921	0.00196763	10.8463	f_23106_0_0	Impedance of whole body	Impedance measures
1:62114219:G:T	rs12140153	1	62114219	G	T	PATJ	0.015473	0.00270015	7.99921	f_23106_0_0	Impedance of whole body	Impedance measures
1:152312600:CACTG:C	rs138381300	1	152312600	CACTG	C	FLG	0.030587	0.00518763	8.42934	f_23106_0_0	Impedance of whole body	Impedance measures
1:152313385:G:A	rs61816761	1	152313385	G	A	FLG	0.0319313	0.00519546	9.09984	f_23106_0_0	Impedance of whole body	Impedance measures
1:154946604:C:T	rs2061690	1	154946604	C	T	PBXIP1	0.0093595	0.00162373	8.08594	f_23106_0_0	Impedance of whole body	Impedance measures
1:155015228:C:T	rs141845046	1	155015228	C	T	ZBTB7B	-0.0455141	0.00549481	15.9208	f_23106_0_0	Impedance of whole body	Impedance measures
1:184054395:A:C	rs1046934	1	184054395	A	C	TSEN15	0.00875734	0.00168209	6.71507	f_23106_0_0	Impedance of whole body	Impedance measures
2:24918669:A:G	rs11676272	2	24918669	A	G	ADCY3	-0.00992261	0.0016055	9.19414	f_23106_0_0	Impedance of whole body	Impedance measures
2:27508073:T:C	rs1260326	2	27508073	T	C	GCKR	-0.0207721	0.00164114	35.9905	f_23106_0_0	Impedance of whole body	Impedance measures
2:43224818:G:A	rs149290349	2	43224818	G	A	ZFP36L2	0.02308	0.00304482	13.4618	f_23106_0_0	Impedance of whole body	Impedance measures
2:43292838:C:T	rs35720761	2	43292838	C	T	THADA	0.0144745	0.00238909	8.86219	f_23106_0_0	Impedance of whole body	Impedance measures
2:164694691:T:C	rs7607980	2	164694691	T	C	COBLL1	0.0133805	0.00246798	7.22875	f_23106_0_0	Impedance of whole body	Impedance measures
2:210675783:C:A	rs1047891	2	210675783	C	A	CPS1	-0.0211649	0.0017243	33.9061	f_23106_0_0	Impedance of whole body	Impedance measures
3:12351626:C:G	rs1801282	3	12351626	C	G	PPARG	0.0225596	0.0024601	19.3259	f_23106_0_0	Impedance of whole body	Impedance measures
3:49887507:T:C	rs1062633	3	49887507	T	C	MST1R	-0.0175506	0.00160207	27.2014	f_23106_0_0	Impedance of whole body	Impedance measures
3:49898669:T:C	rs2230590	3	49898669	T	C	MST1R	-0.0176017	0.00160219	27.3505	f_23106_0_0	Impedance of whole body	Impedance measures
3:52523992:T:C	rs13303	3	52523992	T	C	STAB1	-0.0150223	0.00161197	19.9311	f_23106_0_0	Impedance of whole body	Impedance measures
3:52763618:G:C	rs1029871	3	52763618	G	C	NEK4	-0.0168604	0.00164797	23.8418	f_23106_0_0	Impedance of whole body	Impedance measures
3:52799789:C:A	rs3617	3	52799789	C	A	ITIH3	-0.018714	0.00160993	30.5075	f_23106_0_0	Impedance of whole body	Impedance measures
3:170113480:T:C	rs73181210	3	170113480	T	C	PHC3	-0.0515878	0.00952549	7.21448	f_23106_0_0	Impedance of whole body	Impedance measures
4:25407216:G:A	rs34811474	4	25407216	G	A	ANAPC4	0.0220686	0.00189531	30.6078	f_23106_0_0	Impedance of whole body	Impedance measures
4:88131171:G:T	rs2231142	4	88131171	G	T	ABCG2	0.0143002	0.00250773	7.92773	f_23106_0_0	Impedance of whole body	Impedance measures
4:102267552:C:T	rs13107325	4	102267552	C	T	SLC39A8	-0.018446	0.00306126	8.77348	f_23106_0_0	Impedance of whole body	Impedance measures
5:43161249:G:A	rs71627581	5	43161249	G	A	ZNF131	0.0158374	0.00253484	9.38087	f_23106_0_0	Impedance of whole body	Impedance measures
5:75625861:G:A	rs9332464	5	75625861	G	A	ANKDD1B	0.0117548	0.00196338	8.67015	f_23106_0_0	Impedance of whole body	Impedance measures
5:131430969:T:C	rs1291602	5	131430969	T	C	RAPGEF6	-0.0138135	0.00218861	9.5587	f_23106_0_0	Impedance of whole body	Impedance measures
6:26092913:G:A	rs1800562	6	26092913	G	A	HFE	0.0150467	0.0029693	6.39441	f_23106_0_0	Impedance of whole body	Impedance measures
6:31506180:C:G	rs3134900	6	31506180	C	G	MICB	-0.014194	0.00227041	9.39163	f_23106_0_0	Impedance of whole body	Impedance measures
6:31635190:G:A	rs1046089	6	31635190	G	A	PRRC2A	-0.00938387	0.00166927	7.72293	f_23106_0_0	Impedance of whole body	Impedance measures
6:31765689:T:C	rs3101017	6	31765689	T	C	VWA7	-0.0180153	0.00234399	13.8178	f_23106_0_0	Impedance of whole body	Impedance measures
6:31810169:C:T	rs2075800	6	31810169	C	T	HSPA1L	0.013752	0.00173835	14.5926	f_23106_0_0	Impedance of whole body	Impedance measures
6:31970635:G:T	rs17207867	6	31970635	G	T	DXO	-0.0166282	0.00297581	7.63829	f_23106_0_0	Impedance of whole body	Impedance measures
6:32096949:T:C	rs1150752	6	32096949	T	C	TNXB	-0.0168358	0.00235611	12.0476	f_23106_0_0	Impedance of whole body	Impedance measures
6:32293475:T:G	rs7775397	6	32293475	T	G	TSBP1	-0.0164228	0.0023625	11.4418	f_23106_0_0	Impedance of whole body	Impedance measures
6:32335915:T:A	rs1265754	6	32335915	T	A	TSBP1	-0.0167219	0.00236558	11.8062	f_23106_0_0	Impedance of whole body	Impedance measures
6:32396039:T:C	rs2076530	6	32396039	T	C	BTNL2	0.00892112	0.00160517	7.56341	f_23106_0_0	Impedance of whole body	Impedance measures
6:32443258:A:C	rs8084	6	32443258	A	C	HLA-DRA	0.0116611	0.00161098	12.3433	f_23106_0_0	Impedance of whole body	Impedance measures
6:32443869:T:G	rs7192	6	32443869	T	G	HLA-DRA	0.0100826	0.0016328	9.1794	f_23106_0_0	Impedance of whole body	Impedance measures
6:34757878:G:GTCA	rs34594913	6	34757878	G	GTCA	SNRPC	-0.0134469	0.00170745	14.469	f_23106_0_0	Impedance of whole body	Impedance measures
6:34859308:A:T	rs9469913	6	34859308	A	T	UHRF1BP1	-0.0157208	0.00216866	12.3772	f_23106_0_0	Impedance of whole body	Impedance measures
6:127450307:T:G	rs3734447	6	127450307	T	G	KIAA0408	-0.00871917	0.00163725	6.99707	f_23106_0_0	Impedance of whole body	Impedance measures
7:73597712:G:A	rs35332062	7	73597712	G	A	MLXIPL	-0.0246287	0.00239184	24.1384	f_23106_0_0	Impedance of whole body	Impedance measures
7:127375029:G:A	rs62621812	7	127375029	G	A	ZNF800	-0.0557222	0.00547862	23.5726	f_23106_0_0	Impedance of whole body	Impedance measures
8:10611723:A:G	rs35602868	8	10611723	A	G	RP1L1	0.0138996	0.0016068	17.29	f_23106_0_0	Impedance of whole body	Impedance measures
8:10612558:C:T	rs74990397	8	10612558	C	T	RP1L1	0.0140162	0.00159827	17.7464	f_23106_0_0	Impedance of whole body	Impedance measures
8:11331807:G:C	rs2736269	8	11331807	G	C	SLC35G5	-0.0134424	0.00172412	14.1969	f_23106_0_0	Impedance of whole body	Impedance measures
8:36930961:A:G	rs16885577	8	36930961	A	G	KCNU1	-0.01446	0.00235673	9.07143	f_23106_0_0	Impedance of whole body	Impedance measures
10:94279840:G:C	rs2274224	10	94279840	G	C	PLCE1	-0.0297029	0.00161384	74.9224	f_23106_0_0	Impedance of whole body	Impedance measures
10:103584694:G:A	rs11191737	10	103584694	G	A	NEURL1	-0.00961239	0.00189797	6.38789	f_23106_0_0	Impedance of whole body	Impedance measures
11:1866576:T:A	rs7938342	11	1866576	T	A	LSP1	-0.00895824	0.00161966	7.4969	f_23106_0_0	Impedance of whole body	Impedance measures
11:2159830:T:G	rs3842753	11	2159830	T	G	INS	0.00901129	0.00176288	6.4958	f_23106_0_0	Impedance of whole body	Impedance measures
11:9858291:C:T	rs7102464	11	9858291	C	T	SBF2	0.0138896	0.00244923	7.84787	f_23106_0_0	Impedance of whole body	Impedance measures
11:17387083:C:T	rs5215	11	17387083	C	T	KCNJ11	-0.0109273	0.00166689	10.256	f_23106_0_0	Impedance of whole body	Impedance measures
11:27658369:C:T	rs6265	11	27658369	C	T	BDNF	0.0256043	0.00204419	35.2659	f_23106_0_0	Impedance of whole body	Impedance measures
11:43855148:C:T	rs11555762	11	43855148	C	T	HSD17B12	-0.0105112	0.0017306	8.9033	f_23106_0_0	Impedance of whole body	Impedance measures
11:68406721:G:A	rs4988321	11	68406721	G	A	LRP5	0.0207123	0.00364571	7.87392	f_23106_0_0	Impedance of whole body	Impedance measures
11:68936491:A:G	rs622082	11	68936491	A	G	IGHMBP2	-0.0112823	0.00175985	9.83982	f_23106_0_0	Impedance of whole body	Impedance measures
11:108304735:G:A	rs1801516	11	108304735	G	A	ATM	0.0143877	0.00227697	9.57904	f_23106_0_0	Impedance of whole body	Impedance measures
12:48329812:G:A	rs1471997	12	48329812	G	A	H1FNT	0.0134501	0.00191702	11.6419	f_23106_0_0	Impedance of whole body	Impedance measures
12:50144032:A:G	rs7302981	12	50144032	A	G	CERS5	-0.0136803	0.0016508	15.9352	f_23106_0_0	Impedance of whole body	Impedance measures
12:56752285:T:G	rs2277339	12	56752285	T	G	PRIM1	0.0197636	0.0026275	13.2675	f_23106_0_0	Impedance of whole body	Impedance measures
12:89350996:A:C	rs770087	12	89350996	A	C	DUSP6	-0.0118335	0.00203057	8.25024	f_23106_0_0	Impedance of whole body	Impedance measures
12:111446804:T:C	rs3184504	12	111446804	T	C	SH2B3	-0.0134234	0.00159933	16.3248	f_23106_0_0	Impedance of whole body	Impedance measures
14:22843385:G:A	rs1042704	14	22843385	G	A	MMP14	0.0116596	0.00194588	8.6832	f_23106_0_0	Impedance of whole body	Impedance measures
14:32823916:A:G	rs1051695	14	32823916	A	G	AKAP6	0.00856513	0.00160179	7.04911	f_23106_0_0	Impedance of whole body	Impedance measures
14:50456531:C:T	rs12881869	14	50456531	C	T	MAP4K5	0.0182777	0.00311401	8.35947	f_23106_0_0	Impedance of whole body	Impedance measures
14:60509819:C:A	rs33912345	14	60509819	C	A	SIX6	0.0104825	0.00163952	9.79045	f_23106_0_0	Impedance of whole body	Impedance measures
14:94378610:C:T	rs28929474	14	94378610	C	T	SERPINA1	0.0389115	0.00569556	11.0768	f_23106_0_0	Impedance of whole body	Impedance measures
14:103563041:C:G	rs2274268	14	103563041	C	G	APOPT1	0.00883076	0.00167477	6.87179	f_23106_0_0	Impedance of whole body	Impedance measures
14:103699416:G:A	rs861539	14	103699416	G	A	XRCC3	0.00862254	0.00165283	6.73993	f_23106_0_0	Impedance of whole body	Impedance measures
15:73927241:G:A	rs3825942	15	73927241	G	A	LOXL1	0.011934	0.00221259	7.1609	f_23106_0_0	Impedance of whole body	Impedance measures
16:30007179:C:T	NA	16	30007179	C	T	NA	-0.0179786	0.00160519	28.3913	f_23106_0_0	Impedance of whole body	Impedance measures
17:2188471:C:T	rs903160	17	2188471	C	T	SMG6	-0.00943051	0.00171531	7.41518	f_23106_0_0	Impedance of whole body	Impedance measures
19:1825928:TCTC:T	rs761206484	19	1825928	TCTC	T	REXO1	0.0107022	0.00197849	7.19875	f_23106_0_0	Impedance of whole body	Impedance measures
19:45678134:G:C	rs1800437	19	45678134	G	C	GIPR	0.0142868	0.0020212	11.805	f_23106_0_0	Impedance of whole body	Impedance measures
20:35384111:C:T	rs4911494	20	35384111	C	T	UQCC1	0.0123262	0.00165513	13.021	f_23106_0_0	Impedance of whole body	Impedance measures
1:16986248:C:T	rs3170740	1	16986248	C	T	ATP13A2	0.015597	0.00191457	15.4264	f_23107_0_0	Impedance of leg (right)	Impedance measures
1:39336143:A:C	rs41270807	1	39336143	A	C	MACF1	-0.0210799	0.00234569	18.5936	f_23107_0_0	Impedance of leg (right)	Impedance measures
1:62114219:G:T	rs12140153	1	62114219	G	T	PATJ	0.0180142	0.0032189	7.65983	f_23107_0_0	Impedance of leg (right)	Impedance measures
1:102914362:G:A	rs3753841	1	102914362	G	A	COL11A1	-0.0118871	0.00195867	8.8902	f_23107_0_0	Impedance of leg (right)	Impedance measures
1:109476817:A:G	rs62623713	1	109476817	A	G	SYPL2	-0.0230444	0.00403546	7.94825	f_23107_0_0	Impedance of leg (right)	Impedance measures
1:151090481:G:A	rs11204774	1	151090481	G	A	GABPB2	0.0212348	0.00351136	8.83227	f_23107_0_0	Impedance of leg (right)	Impedance measures
1:152312600:CACTG:C	rs138381300	1	152312600	CACTG	C	FLG	0.0312431	0.00618475	6.35848	f_23107_0_0	Impedance of leg (right)	Impedance measures
1:154946604:C:T	rs2061690	1	154946604	C	T	PBXIP1	0.0101712	0.00193579	6.82795	f_23107_0_0	Impedance of leg (right)	Impedance measures
1:155015228:C:T	rs141845046	1	155015228	C	T	ZBTB7B	-0.0687745	0.00655051	25.0594	f_23107_0_0	Impedance of leg (right)	Impedance measures
1:184054395:A:C	rs1046934	1	184054395	A	C	TSEN15	0.0122931	0.00200527	9.05723	f_23107_0_0	Impedance of leg (right)	Impedance measures
2:24918669:A:G	rs11676272	2	24918669	A	G	ADCY3	-0.0142262	0.00191262	12.9907	f_23107_0_0	Impedance of leg (right)	Impedance measures
2:27508073:T:C	rs1260326	2	27508073	T	C	GCKR	-0.0198739	0.00195503	23.5487	f_23107_0_0	Impedance of leg (right)	Impedance measures
2:43224818:G:A	rs149290349	2	43224818	G	A	ZFP36L2	0.0259863	0.0036272	12.1068	f_23107_0_0	Impedance of leg (right)	Impedance measures
2:43292838:C:T	rs35720761	2	43292838	C	T	THADA	0.0185084	0.00284603	10.1045	f_23107_0_0	Impedance of leg (right)	Impedance measures
2:210675783:C:A	rs1047891	2	210675783	C	A	CPS1	-0.0204684	0.00205399	22.6646	f_23107_0_0	Impedance of leg (right)	Impedance measures
3:12351626:C:G	rs1801282	3	12351626	C	G	PPARG	0.0265693	0.00293347	18.8738	f_23107_0_0	Impedance of leg (right)	Impedance measures
3:41954644:T:C	rs2272007	3	41954644	T	C	ULK4	0.0127761	0.00260437	6.03099	f_23107_0_0	Impedance of leg (right)	Impedance measures
3:49887507:T:C	rs1062633	3	49887507	T	C	MST1R	-0.0155025	0.00191032	15.314	f_23107_0_0	Impedance of leg (right)	Impedance measures
3:49898669:T:C	rs2230590	3	49898669	T	C	MST1R	-0.0155449	0.00191047	15.3913	f_23107_0_0	Impedance of leg (right)	Impedance measures
3:52523992:T:C	rs13303	3	52523992	T	C	STAB1	-0.0154177	0.00192214	14.9796	f_23107_0_0	Impedance of leg (right)	Impedance measures
3:52763618:G:C	rs1029871	3	52763618	G	C	NEK4	-0.0143059	0.00196503	12.4773	f_23107_0_0	Impedance of leg (right)	Impedance measures
3:52799789:C:A	rs3617	3	52799789	C	A	ITIH3	-0.0187164	0.00191974	21.7315	f_23107_0_0	Impedance of leg (right)	Impedance measures
3:170113480:T:C	rs73181210	3	170113480	T	C	PHC3	-0.0659987	0.01136	8.20363	f_23107_0_0	Impedance of leg (right)	Impedance measures
4:25407216:G:A	rs34811474	4	25407216	G	A	ANAPC4	0.0201576	0.00226054	18.3202	f_23107_0_0	Impedance of leg (right)	Impedance measures
4:88131171:G:T	rs2231142	4	88131171	G	T	ABCG2	0.0201113	0.00299111	10.7516	f_23107_0_0	Impedance of leg (right)	Impedance measures
4:102267552:C:T	rs13107325	4	102267552	C	T	SLC39A8	-0.0323321	0.00365117	18.0784	f_23107_0_0	Impedance of leg (right)	Impedance measures
5:43161249:G:A	rs71627581	5	43161249	G	A	ZNF131	0.0153012	0.00302439	6.37587	f_23107_0_0	Impedance of leg (right)	Impedance measures
5:75625861:G:A	rs9332464	5	75625861	G	A	ANKDD1B	0.0131349	0.00234249	7.68698	f_23107_0_0	Impedance of leg (right)	Impedance measures
5:131430969:T:C	rs1291602	5	131430969	T	C	RAPGEF6	-0.0205267	0.00261112	14.4198	f_23107_0_0	Impedance of leg (right)	Impedance measures
6:31506180:C:G	rs3134900	6	31506180	C	G	MICB	-0.0188367	0.00270727	11.4614	f_23107_0_0	Impedance of leg (right)	Impedance measures
6:31635190:G:A	rs1046089	6	31635190	G	A	PRRC2A	-0.00996927	0.00199045	6.26089	f_23107_0_0	Impedance of leg (right)	Impedance measures
6:31765689:T:C	rs3101017	6	31765689	T	C	VWA7	-0.0232865	0.00279504	16.0974	f_23107_0_0	Impedance of leg (right)	Impedance measures
6:31810169:C:T	rs2075800	6	31810169	C	T	HSPA1L	0.0154594	0.00207282	13.0568	f_23107_0_0	Impedance of leg (right)	Impedance measures
6:32096949:T:C	rs1150752	6	32096949	T	C	TNXB	-0.0223153	0.00280947	14.7044	f_23107_0_0	Impedance of leg (right)	Impedance measures
6:32293475:T:G	rs7775397	6	32293475	T	G	TSBP1	-0.0216152	0.00281713	13.774	f_23107_0_0	Impedance of leg (right)	Impedance measures
6:32335915:T:A	rs1265754	6	32335915	T	A	TSBP1	-0.0215978	0.00282079	13.7193	f_23107_0_0	Impedance of leg (right)	Impedance measures
6:32396039:T:C	rs2076530	6	32396039	T	C	BTNL2	0.0124015	0.00191403	10.0354	f_23107_0_0	Impedance of leg (right)	Impedance measures
6:32403058:T:C	rs2076523	6	32403058	T	C	BTNL2	0.00980616	0.00197656	6.1546	f_23107_0_0	Impedance of leg (right)	Impedance measures
6:32443258:A:C	rs8084	6	32443258	A	C	HLA-DRA	0.0141657	0.00192096	12.7818	f_23107_0_0	Impedance of leg (right)	Impedance measures
6:32443869:T:G	rs7192	6	32443869	T	G	HLA-DRA	0.0128956	0.00194698	10.4547	f_23107_0_0	Impedance of leg (right)	Impedance measures
6:34757878:G:GTCA	rs34594913	6	34757878	G	GTCA	SNRPC	-0.0170897	0.002036	16.327	f_23107_0_0	Impedance of leg (right)	Impedance measures
6:34859308:A:T	rs9469913	6	34859308	A	T	UHRF1BP1	-0.0202568	0.00258595	14.3234	f_23107_0_0	Impedance of leg (right)	Impedance measures
6:43305866:A:G	rs2242416	6	43305866	A	G	CRIP3	0.00991535	0.00195224	6.42078	f_23107_0_0	Impedance of leg (right)	Impedance measures
7:73597712:G:A	rs35332062	7	73597712	G	A	MLXIPL	-0.021949	0.002852	13.8527	f_23107_0_0	Impedance of leg (right)	Impedance measures
7:127375029:G:A	rs62621812	7	127375029	G	A	ZNF800	-0.0590349	0.00653289	18.7914	f_23107_0_0	Impedance of leg (right)	Impedance measures
7:150947340:C:A	rs36210421	7	150947340	C	A	KCNH2	-0.0323271	0.00643751	6.29054	f_23107_0_0	Impedance of leg (right)	Impedance measures
8:10611723:A:G	rs35602868	8	10611723	A	G	RP1L1	0.016857	0.00191652	17.847	f_23107_0_0	Impedance of leg (right)	Impedance measures
8:10612558:C:T	rs74990397	8	10612558	C	T	RP1L1	0.0165933	0.00190634	17.4955	f_23107_0_0	Impedance of leg (right)	Impedance measures
8:11331807:G:C	rs2736269	8	11331807	G	C	SLC35G5	-0.0160865	0.00205633	14.2872	f_23107_0_0	Impedance of leg (right)	Impedance measures
8:36930961:A:G	rs16885577	8	36930961	A	G	KCNU1	-0.0158442	0.00281082	7.76148	f_23107_0_0	Impedance of leg (right)	Impedance measures
10:94279840:G:C	rs2274224	10	94279840	G	C	PLCE1	-0.0358687	0.0019245	76.8002	f_23107_0_0	Impedance of leg (right)	Impedance measures
11:2159830:T:G	rs3842753	11	2159830	T	G	INS	0.0109563	0.00210257	6.72602	f_23107_0_0	Impedance of leg (right)	Impedance measures
11:17387083:C:T	rs5215	11	17387083	C	T	KCNJ11	-0.0126279	0.00198805	9.6724	f_23107_0_0	Impedance of leg (right)	Impedance measures
11:27658369:C:T	rs6265	11	27658369	C	T	BDNF	0.0259023	0.00243808	25.6376	f_23107_0_0	Impedance of leg (right)	Impedance measures
11:43855148:C:T	rs11555762	11	43855148	C	T	HSD17B12	-0.0103731	0.00206407	6.2993	f_23107_0_0	Impedance of leg (right)	Impedance measures
11:68936491:A:G	rs622082	11	68936491	A	G	IGHMBP2	-0.0135027	0.00209888	9.90346	f_23107_0_0	Impedance of leg (right)	Impedance measures
11:108304735:G:A	rs1801516	11	108304735	G	A	ATM	0.013362	0.00271566	6.06355	f_23107_0_0	Impedance of leg (right)	Impedance measures
12:48329812:G:A	rs1471997	12	48329812	G	A	H1FNT	0.015688	0.00228633	11.167	f_23107_0_0	Impedance of leg (right)	Impedance measures
12:50144032:A:G	rs7302981	12	50144032	A	G	CERS5	-0.0180115	0.00196886	19.2372	f_23107_0_0	Impedance of leg (right)	Impedance measures
12:56752285:T:G	rs2277339	12	56752285	T	G	PRIM1	0.0177151	0.0031336	7.80293	f_23107_0_0	Impedance of leg (right)	Impedance measures
12:89350996:A:C	rs770087	12	89350996	A	C	DUSP6	-0.0162578	0.00242177	10.7203	f_23107_0_0	Impedance of leg (right)	Impedance measures
12:111446804:T:C	rs3184504	12	111446804	T	C	SH2B3	-0.0112393	0.00190746	8.41909	f_23107_0_0	Impedance of leg (right)	Impedance measures
14:32823916:A:G	rs1051695	14	32823916	A	G	AKAP6	0.0108078	0.00191013	7.81531	f_23107_0_0	Impedance of leg (right)	Impedance measures
14:60509819:C:A	rs33912345	14	60509819	C	A	SIX6	0.0120156	0.00195501	9.09996	f_23107_0_0	Impedance of leg (right)	Impedance measures
14:94378610:C:T	rs28929474	14	94378610	C	T	SERPINA1	0.0385316	0.00679071	7.85582	f_23107_0_0	Impedance of leg (right)	Impedance measures
14:103563041:C:G	rs2274268	14	103563041	C	G	APOPT1	0.0123998	0.00199713	9.2725	f_23107_0_0	Impedance of leg (right)	Impedance measures
14:103699416:G:A	rs861539	14	103699416	G	A	XRCC3	0.0123977	0.00197093	9.49908	f_23107_0_0	Impedance of leg (right)	Impedance measures
15:50490506:A:G	rs11638390	15	50490506	A	G	USP8	0.0128707	0.00254669	6.36363	f_23107_0_0	Impedance of leg (right)	Impedance measures
15:90885359:T:G	rs7183988	15	90885359	T	G	FES	-0.0127556	0.0019104	10.6125	f_23107_0_0	Impedance of leg (right)	Impedance measures
15:90885406:G:A	rs7177338	15	90885406	G	A	FES	-0.0127543	0.00191004	10.6143	f_23107_0_0	Impedance of leg (right)	Impedance measures
16:28496323:C:G	rs180743	16	28496323	C	G	APOBR	-0.0137691	0.00193766	11.923	f_23107_0_0	Impedance of leg (right)	Impedance measures
16:28871920:A:G	rs7498665	16	28871920	A	G	SH2B1	-0.0138917	0.00194216	12.0701	f_23107_0_0	Impedance of leg (right)	Impedance measures
16:30007179:C:T	NA	16	30007179	C	T	NA	-0.0214006	0.00191422	28.2907	f_23107_0_0	Impedance of leg (right)	Impedance measures
17:2188471:C:T	rs903160	17	2188471	C	T	SMG6	-0.0115222	0.00204587	7.74903	f_23107_0_0	Impedance of leg (right)	Impedance measures
17:81645371:A:G	rs6420484	17	81645371	A	G	TSPAN10	0.00987452	0.00198449	6.18734	f_23107_0_0	Impedance of leg (right)	Impedance measures
19:1825928:TCTC:T	rs761206484	19	1825928	TCTC	T	REXO1	0.0123306	0.00235886	6.76458	f_23107_0_0	Impedance of leg (right)	Impedance measures
19:19268740:C:T	rs58542926	19	19268740	C	T	TM6SF2	0.01846	0.00361633	6.47954	f_23107_0_0	Impedance of leg (right)	Impedance measures
19:45678134:G:C	rs1800437	19	45678134	G	C	GIPR	0.0148022	0.00240975	9.09067	f_23107_0_0	Impedance of leg (right)	Impedance measures
20:35384111:C:T	rs4911494	20	35384111	C	T	UQCC1	0.0224665	0.00197425	29.2778	f_23107_0_0	Impedance of leg (right)	Impedance measures
1:16986248:C:T	rs3170740	1	16986248	C	T	ATP13A2	0.0145263	0.0019314	13.2652	f_23108_0_0	Impedance of leg (left)	Impedance measures
1:39336143:A:C	rs41270807	1	39336143	A	C	MACF1	-0.0229698	0.00236641	21.5489	f_23108_0_0	Impedance of leg (left)	Impedance measures
1:62114219:G:T	rs12140153	1	62114219	G	T	PATJ	0.0194525	0.00324713	8.67988	f_23108_0_0	Impedance of leg (left)	Impedance measures
1:102914362:G:A	rs3753841	1	102914362	G	A	COL11A1	-0.0109454	0.00197595	7.51765	f_23108_0_0	Impedance of leg (left)	Impedance measures
1:109476817:A:G	rs62623713	1	109476817	A	G	SYPL2	-0.0223238	0.0040711	7.37981	f_23108_0_0	Impedance of leg (left)	Impedance measures
1:151090481:G:A	rs11204774	1	151090481	G	A	GABPB2	0.0221482	0.00354227	9.39381	f_23108_0_0	Impedance of leg (left)	Impedance measures
1:152312600:CACTG:C	rs138381300	1	152312600	CACTG	C	FLG	0.0317588	0.00623938	6.44615	f_23108_0_0	Impedance of leg (left)	Impedance measures
1:154946604:C:T	rs2061690	1	154946604	C	T	PBXIP1	0.0102513	0.00195277	6.81699	f_23108_0_0	Impedance of leg (left)	Impedance measures
1:155015228:C:T	rs141845046	1	155015228	C	T	ZBTB7B	-0.0676612	0.00660838	23.8761	f_23108_0_0	Impedance of leg (left)	Impedance measures
1:184054395:A:C	rs1046934	1	184054395	A	C	TSEN15	0.0100797	0.00202292	6.20287	f_23108_0_0	Impedance of leg (left)	Impedance measures
2:24918669:A:G	rs11676272	2	24918669	A	G	ADCY3	-0.0132897	0.00192951	11.2461	f_23108_0_0	Impedance of leg (left)	Impedance measures
2:27508073:T:C	rs1260326	2	27508073	T	C	GCKR	-0.0201714	0.00197239	23.8232	f_23108_0_0	Impedance of leg (left)	Impedance measures
2:43224818:G:A	rs149290349	2	43224818	G	A	ZFP36L2	0.0269241	0.00365918	12.7288	f_23108_0_0	Impedance of leg (left)	Impedance measures
2:43292838:C:T	rs35720761	2	43292838	C	T	THADA	0.0200575	0.00287122	11.5475	f_23108_0_0	Impedance of leg (left)	Impedance measures
2:210675783:C:A	rs1047891	2	210675783	C	A	CPS1	-0.0210162	0.00207225	23.4429	f_23108_0_0	Impedance of leg (left)	Impedance measures
3:12351626:C:G	rs1801282	3	12351626	C	G	PPARG	0.0256069	0.0029593	17.2996	f_23108_0_0	Impedance of leg (left)	Impedance measures
3:41954644:T:C	rs2272007	3	41954644	T	C	ULK4	0.0137157	0.0026273	6.74839	f_23108_0_0	Impedance of leg (left)	Impedance measures
3:49887507:T:C	rs1062633	3	49887507	T	C	MST1R	-0.0159149	0.00192721	15.8293	f_23108_0_0	Impedance of leg (left)	Impedance measures
3:49898669:T:C	rs2230590	3	49898669	T	C	MST1R	-0.0159834	0.00192736	15.9565	f_23108_0_0	Impedance of leg (left)	Impedance measures
3:52523992:T:C	rs13303	3	52523992	T	C	STAB1	-0.016048	0.00193912	15.8946	f_23108_0_0	Impedance of leg (left)	Impedance measures
3:52763618:G:C	rs1029871	3	52763618	G	C	NEK4	-0.015418	0.00198242	14.1306	f_23108_0_0	Impedance of leg (left)	Impedance measures
3:52799789:C:A	rs3617	3	52799789	C	A	ITIH3	-0.0198055	0.00193671	23.8209	f_23108_0_0	Impedance of leg (left)	Impedance measures
3:170113480:T:C	rs73181210	3	170113480	T	C	PHC3	-0.063931	0.0114595	7.61598	f_23108_0_0	Impedance of leg (left)	Impedance measures
4:25407216:G:A	rs34811474	4	25407216	G	A	ANAPC4	0.0213948	0.00228059	20.1857	f_23108_0_0	Impedance of leg (left)	Impedance measures
4:88131171:G:T	rs2231142	4	88131171	G	T	ABCG2	0.0196003	0.00301752	10.0822	f_23108_0_0	Impedance of leg (left)	Impedance measures
4:102267552:C:T	rs13107325	4	102267552	C	T	SLC39A8	-0.0314768	0.00368362	16.8913	f_23108_0_0	Impedance of leg (left)	Impedance measures
5:75625861:G:A	rs9332464	5	75625861	G	A	ANKDD1B	0.0134577	0.00236327	7.9076	f_23108_0_0	Impedance of leg (left)	Impedance measures
5:131430969:T:C	rs1291602	5	131430969	T	C	RAPGEF6	-0.0204704	0.00263427	14.108	f_23108_0_0	Impedance of leg (left)	Impedance measures
5:138164976:G:A	rs11750814	5	138164976	G	A	BRD8	0.0121571	0.00247615	6.03985	f_23108_0_0	Impedance of leg (left)	Impedance measures
6:31506180:C:G	rs3134900	6	31506180	C	G	MICB	-0.0197639	0.00273134	12.3351	f_23108_0_0	Impedance of leg (left)	Impedance measures
6:31765689:T:C	rs3101017	6	31765689	T	C	VWA7	-0.0246295	0.00281986	17.6105	f_23108_0_0	Impedance of leg (left)	Impedance measures
6:31810169:C:T	rs2075800	6	31810169	C	T	HSPA1L	0.0159304	0.00209125	13.5878	f_23108_0_0	Impedance of leg (left)	Impedance measures
6:32096949:T:C	rs1150752	6	32096949	T	C	TNXB	-0.0235962	0.00283443	16.0735	f_23108_0_0	Impedance of leg (left)	Impedance measures
6:32222613:T:G	rs915894	6	32222613	T	G	NOTCH4	-0.00980811	0.00196854	6.20211	f_23108_0_0	Impedance of leg (left)	Impedance measures
6:32293475:T:G	rs7775397	6	32293475	T	G	TSBP1	-0.0230639	0.00284213	15.3136	f_23108_0_0	Impedance of leg (left)	Impedance measures
6:32335915:T:A	rs1265754	6	32335915	T	A	TSBP1	-0.0231072	0.00284583	15.3302	f_23108_0_0	Impedance of leg (left)	Impedance measures
6:32396039:T:C	rs2076530	6	32396039	T	C	BTNL2	0.0110165	0.00193101	7.93433	f_23108_0_0	Impedance of leg (left)	Impedance measures
6:32443258:A:C	rs8084	6	32443258	A	C	HLA-DRA	0.014845	0.00193801	13.7304	f_23108_0_0	Impedance of leg (left)	Impedance measures
6:32443869:T:G	rs7192	6	32443869	T	G	HLA-DRA	0.0136563	0.00196428	11.4444	f_23108_0_0	Impedance of leg (left)	Impedance measures
6:34757878:G:GTCA	rs34594913	6	34757878	G	GTCA	SNRPC	-0.0177656	0.00205409	17.284	f_23108_0_0	Impedance of leg (left)	Impedance measures
6:34859308:A:T	rs9469913	6	34859308	A	T	UHRF1BP1	-0.0194878	0.0026089	13.095	f_23108_0_0	Impedance of leg (left)	Impedance measures
7:73597712:G:A	rs35332062	7	73597712	G	A	MLXIPL	-0.0202921	0.00287716	11.7562	f_23108_0_0	Impedance of leg (left)	Impedance measures
7:127375029:G:A	rs62621812	7	127375029	G	A	ZNF800	-0.0638464	0.00659009	21.4707	f_23108_0_0	Impedance of leg (left)	Impedance measures
8:10611723:A:G	rs35602868	8	10611723	A	G	RP1L1	0.0183146	0.00193357	20.561	f_23108_0_0	Impedance of leg (left)	Impedance measures
8:10612558:C:T	rs74990397	8	10612558	C	T	RP1L1	0.0184874	0.00192329	21.1494	f_23108_0_0	Impedance of leg (left)	Impedance measures
8:11331807:G:C	rs2736269	8	11331807	G	C	SLC35G5	-0.0172267	0.00207467	15.9948	f_23108_0_0	Impedance of leg (left)	Impedance measures
8:36930961:A:G	rs16885577	8	36930961	A	G	KCNU1	-0.0172886	0.00283577	8.96522	f_23108_0_0	Impedance of leg (left)	Impedance measures
10:94279840:G:C	rs2274224	10	94279840	G	C	PLCE1	-0.0365681	0.0019416	78.4002	f_23108_0_0	Impedance of leg (left)	Impedance measures
10:94346483:G:C	rs11187895	10	94346483	G	C	NOC3L	-0.0187472	0.00371711	6.33998	f_23108_0_0	Impedance of leg (left)	Impedance measures
11:17387083:C:T	rs5215	11	17387083	C	T	KCNJ11	-0.0128757	0.0020056	9.86522	f_23108_0_0	Impedance of leg (left)	Impedance measures
11:27658369:C:T	rs6265	11	27658369	C	T	BDNF	0.0267513	0.00245953	26.8268	f_23108_0_0	Impedance of leg (left)	Impedance measures
11:43855148:C:T	rs11555762	11	43855148	C	T	HSD17B12	-0.0116488	0.00208226	7.65464	f_23108_0_0	Impedance of leg (left)	Impedance measures
11:68936491:A:G	rs622082	11	68936491	A	G	IGHMBP2	-0.0143474	0.00211747	10.9074	f_23108_0_0	Impedance of leg (left)	Impedance measures
11:108304735:G:A	rs1801516	11	108304735	G	A	ATM	0.0138066	0.00273967	6.33092	f_23108_0_0	Impedance of leg (left)	Impedance measures
12:48329812:G:A	rs1471997	12	48329812	G	A	H1FNT	0.0136746	0.00230672	8.5138	f_23108_0_0	Impedance of leg (left)	Impedance measures
12:50144032:A:G	rs7302981	12	50144032	A	G	CERS5	-0.0178387	0.00198639	18.5692	f_23108_0_0	Impedance of leg (left)	Impedance measures
12:56752285:T:G	rs2277339	12	56752285	T	G	PRIM1	0.018721	0.00316164	8.49568	f_23108_0_0	Impedance of leg (left)	Impedance measures
12:89350996:A:C	rs770087	12	89350996	A	C	DUSP6	-0.0160412	0.0024434	10.284	f_23108_0_0	Impedance of leg (left)	Impedance measures
12:111446804:T:C	rs3184504	12	111446804	T	C	SH2B3	-0.00994704	0.00192442	6.62796	f_23108_0_0	Impedance of leg (left)	Impedance measures
14:32823916:A:G	rs1051695	14	32823916	A	G	AKAP6	0.011352	0.00192687	8.41695	f_23108_0_0	Impedance of leg (left)	Impedance measures
14:60509819:C:A	rs33912345	14	60509819	C	A	SIX6	0.0115645	0.00197227	8.34387	f_23108_0_0	Impedance of leg (left)	Impedance measures
14:94378610:C:T	rs28929474	14	94378610	C	T	SERPINA1	0.0348762	0.00685057	6.44829	f_23108_0_0	Impedance of leg (left)	Impedance measures
14:103563041:C:G	rs2274268	14	103563041	C	G	APOPT1	0.0108152	0.00201468	7.09943	f_23108_0_0	Impedance of leg (left)	Impedance measures
14:103699416:G:A	rs861539	14	103699416	G	A	XRCC3	0.0108645	0.00198824	7.33297	f_23108_0_0	Impedance of leg (left)	Impedance measures
15:90885359:T:G	rs7183988	15	90885359	T	G	FES	-0.0130757	0.00192712	10.9355	f_23108_0_0	Impedance of leg (left)	Impedance measures
15:90885406:G:A	rs7177338	15	90885406	G	A	FES	-0.0131406	0.00192675	11.041	f_23108_0_0	Impedance of leg (left)	Impedance measures
16:28496323:C:G	rs180743	16	28496323	C	G	APOBR	-0.0134462	0.00195503	11.216	f_23108_0_0	Impedance of leg (left)	Impedance measures
16:28871920:A:G	rs7498665	16	28871920	A	G	SH2B1	-0.0138156	0.00195958	11.7482	f_23108_0_0	Impedance of leg (left)	Impedance measures
16:30007179:C:T	NA	16	30007179	C	T	NA	-0.0203161	0.00193137	25.1512	f_23108_0_0	Impedance of leg (left)	Impedance measures
16:88713767:G:A	rs4782321	16	88713767	G	A	CTU2	0.0183227	0.00325121	7.75848	f_23108_0_0	Impedance of leg (left)	Impedance measures
16:89919709:C:T	rs1805007	16	89919709	C	T	MC1R	-0.0156531	0.00316618	6.11581	f_23108_0_0	Impedance of leg (left)	Impedance measures
17:2188471:C:T	rs903160	17	2188471	C	T	SMG6	-0.0130048	0.00206405	9.528	f_23108_0_0	Impedance of leg (left)	Impedance measures
19:1825928:TCTC:T	rs761206484	19	1825928	TCTC	T	REXO1	0.0121231	0.00237974	6.45589	f_23108_0_0	Impedance of leg (left)	Impedance measures
19:19268740:C:T	rs58542926	19	19268740	C	T	TM6SF2	0.0192442	0.0036484	6.8762	f_23108_0_0	Impedance of leg (left)	Impedance measures
19:45678134:G:C	rs1800437	19	45678134	G	C	GIPR	0.0155029	0.00243092	9.74434	f_23108_0_0	Impedance of leg (left)	Impedance measures
20:35384111:C:T	rs4911494	20	35384111	C	T	UQCC1	0.0218666	0.00199183	27.3128	f_23108_0_0	Impedance of leg (left)	Impedance measures
1:16986248:C:T	rs3170740	1	16986248	C	T	ATP13A2	0.0104938	0.0014953	11.6472	f_23109_0_0	Impedance of arm (right)	Impedance measures
1:152312600:CACTG:C	rs138381300	1	152312600	CACTG	C	FLG	0.0434334	0.00483013	18.6154	f_23109_0_0	Impedance of arm (right)	Impedance measures
1:152313385:G:A	rs61816761	1	152313385	G	A	FLG	0.0444103	0.00483719	19.3695	f_23109_0_0	Impedance of arm (right)	Impedance measures
1:154946604:C:T	rs2061690	1	154946604	C	T	PBXIP1	0.00817387	0.00151191	7.19154	f_23109_0_0	Impedance of arm (right)	Impedance measures
1:155015228:C:T	rs141845046	1	155015228	C	T	ZBTB7B	-0.0261487	0.00511589	6.49486	f_23109_0_0	Impedance of arm (right)	Impedance measures
2:11562535:A:C	rs10929757	2	11562535	A	C	GREB1	0.00806618	0.00151381	7.00401	f_23109_0_0	Impedance of arm (right)	Impedance measures
2:27508073:T:C	rs1260326	2	27508073	T	C	GCKR	-0.0182399	0.00152827	32.1093	f_23109_0_0	Impedance of arm (right)	Impedance measures
2:43224818:G:A	rs149290349	2	43224818	G	A	ZFP36L2	0.0155979	0.00283539	7.42329	f_23109_0_0	Impedance of arm (right)	Impedance measures
2:164694691:T:C	rs7607980	2	164694691	T	C	COBLL1	0.0177162	0.00229827	13.895	f_23109_0_0	Impedance of arm (right)	Impedance measures
2:210675783:C:A	rs1047891	2	210675783	C	A	CPS1	-0.017372	0.00160569	26.5532	f_23109_0_0	Impedance of arm (right)	Impedance measures
3:12351626:C:G	rs1801282	3	12351626	C	G	PPARG	0.0216061	0.00229037	20.4014	f_23109_0_0	Impedance of arm (right)	Impedance measures
3:49887507:T:C	rs1062633	3	49887507	T	C	MST1R	-0.0171513	0.00149148	29.8773	f_23109_0_0	Impedance of arm (right)	Impedance measures
3:49898669:T:C	rs2230590	3	49898669	T	C	MST1R	-0.0171686	0.0014916	29.931	f_23109_0_0	Impedance of arm (right)	Impedance measures
3:52523992:T:C	rs13303	3	52523992	T	C	STAB1	-0.0114263	0.00150068	13.5759	f_23109_0_0	Impedance of arm (right)	Impedance measures
3:52763618:G:C	rs1029871	3	52763618	G	C	NEK4	-0.0142889	0.00153422	19.9076	f_23109_0_0	Impedance of arm (right)	Impedance measures
3:52799789:C:A	rs3617	3	52799789	C	A	ITIH3	-0.0150586	0.00149881	23.024	f_23109_0_0	Impedance of arm (right)	Impedance measures
3:170113480:T:C	rs73181210	3	170113480	T	C	PHC3	-0.0444557	0.00886956	6.26905	f_23109_0_0	Impedance of arm (right)	Impedance measures
4:25407216:G:A	rs34811474	4	25407216	G	A	ANAPC4	0.0188334	0.00176458	25.8658	f_23109_0_0	Impedance of arm (right)	Impedance measures
5:43161249:G:A	rs71627581	5	43161249	G	A	ZNF131	0.0162014	0.00235898	11.1863	f_23109_0_0	Impedance of arm (right)	Impedance measures
5:75625861:G:A	rs9332464	5	75625861	G	A	ANKDD1B	0.00895121	0.00182719	6.01602	f_23109_0_0	Impedance of arm (right)	Impedance measures
6:26092913:G:A	rs1800562	6	26092913	G	A	HFE	0.0173965	0.00276524	9.50149	f_23109_0_0	Impedance of arm (right)	Impedance measures
6:31635190:G:A	rs1046089	6	31635190	G	A	PRRC2A	-0.00817092	0.00155455	6.83236	f_23109_0_0	Impedance of arm (right)	Impedance measures
6:31765689:T:C	rs3101017	6	31765689	T	C	VWA7	-0.0119728	0.00218301	7.3824	f_23109_0_0	Impedance of arm (right)	Impedance measures
6:31810169:C:T	rs2075800	6	31810169	C	T	HSPA1L	0.0123812	0.00161893	13.6894	f_23109_0_0	Impedance of arm (right)	Impedance measures
6:31970635:G:T	rs17207867	6	31970635	G	T	DXO	-0.0167782	0.00277134	8.85031	f_23109_0_0	Impedance of arm (right)	Impedance measures
6:32096949:T:C	rs1150752	6	32096949	T	C	TNXB	-0.0111772	0.00219426	6.45485	f_23109_0_0	Impedance of arm (right)	Impedance measures
6:32335915:T:A	rs1265754	6	32335915	T	A	TSBP1	-0.0109236	0.00220304	6.14831	f_23109_0_0	Impedance of arm (right)	Impedance measures
6:32443258:A:C	rs8084	6	32443258	A	C	HLA-DRA	0.00819166	0.00150029	7.32244	f_23109_0_0	Impedance of arm (right)	Impedance measures
6:34757878:G:GTCA	rs34594913	6	34757878	G	GTCA	SNRPC	-0.00917254	0.00159019	8.09626	f_23109_0_0	Impedance of arm (right)	Impedance measures
6:34859308:A:T	rs9469913	6	34859308	A	T	UHRF1BP1	-0.0120133	0.00201968	8.56665	f_23109_0_0	Impedance of arm (right)	Impedance measures
6:127450307:T:G	rs3734447	6	127450307	T	G	KIAA0408	-0.00769003	0.00152472	6.34013	f_23109_0_0	Impedance of arm (right)	Impedance measures
7:73597712:G:A	rs35332062	7	73597712	G	A	MLXIPL	-0.0250021	0.0022267	28.5286	f_23109_0_0	Impedance of arm (right)	Impedance measures
7:127375029:G:A	rs62621812	7	127375029	G	A	ZNF800	-0.0461515	0.00510017	18.8409	f_23109_0_0	Impedance of arm (right)	Impedance measures
8:10611723:A:G	rs35602868	8	10611723	A	G	RP1L1	0.0111508	0.00149648	13.0344	f_23109_0_0	Impedance of arm (right)	Impedance measures
8:10612558:C:T	rs74990397	8	10612558	C	T	RP1L1	0.0111499	0.00148851	13.1639	f_23109_0_0	Impedance of arm (right)	Impedance measures
8:11331807:G:C	rs2736269	8	11331807	G	C	SLC35G5	-0.0100549	0.00160565	9.42073	f_23109_0_0	Impedance of arm (right)	Impedance measures
8:36930961:A:G	rs16885577	8	36930961	A	G	KCNU1	-0.0124558	0.0021947	7.85893	f_23109_0_0	Impedance of arm (right)	Impedance measures
10:94279840:G:C	rs2274224	10	94279840	G	C	PLCE1	-0.0241567	0.00150281	57.4135	f_23109_0_0	Impedance of arm (right)	Impedance measures
10:103584694:G:A	rs11191737	10	103584694	G	A	NEURL1	-0.0101658	0.0017674	8.05416	f_23109_0_0	Impedance of arm (right)	Impedance measures
11:1866576:T:A	rs7938342	11	1866576	T	A	LSP1	-0.00755511	0.00150825	6.26235	f_23109_0_0	Impedance of arm (right)	Impedance measures
11:2159830:T:G	rs3842753	11	2159830	T	G	INS	0.00812862	0.00164171	6.13246	f_23109_0_0	Impedance of arm (right)	Impedance measures
11:9858291:C:T	rs7102464	11	9858291	C	T	SBF2	0.0146555	0.00228081	9.88147	f_23109_0_0	Impedance of arm (right)	Impedance measures
11:17387083:C:T	rs5215	11	17387083	C	T	KCNJ11	-0.0100556	0.00155225	10.0319	f_23109_0_0	Impedance of arm (right)	Impedance measures
11:27658369:C:T	rs6265	11	27658369	C	T	BDNF	0.0201433	0.00190359	25.441	f_23109_0_0	Impedance of arm (right)	Impedance measures
11:68406721:G:A	rs4988321	11	68406721	G	A	LRP5	0.01885	0.00339507	7.54952	f_23109_0_0	Impedance of arm (right)	Impedance measures
11:68936491:A:G	rs622082	11	68936491	A	G	IGHMBP2	-0.00931762	0.00163881	7.88488	f_23109_0_0	Impedance of arm (right)	Impedance measures
11:108304735:G:A	rs1801516	11	108304735	G	A	ATM	0.0124769	0.00212029	8.3988	f_23109_0_0	Impedance of arm (right)	Impedance measures
11:130405854:T:C	rs11222085	11	130405854	T	C	ADAMTS8	-0.0122542	0.00188481	10.0997	f_23109_0_0	Impedance of arm (right)	Impedance measures
12:48329812:G:A	rs1471997	12	48329812	G	A	H1FNT	0.0127707	0.00178489	12.077	f_23109_0_0	Impedance of arm (right)	Impedance measures
12:50144032:A:G	rs7302981	12	50144032	A	G	CERS5	-0.00998005	0.00153709	10.0744	f_23109_0_0	Impedance of arm (right)	Impedance measures
12:56752285:T:G	rs2277339	12	56752285	T	G	PRIM1	0.0167879	0.00244643	11.1687	f_23109_0_0	Impedance of arm (right)	Impedance measures
12:111446804:T:C	rs3184504	12	111446804	T	C	SH2B3	-0.0137232	0.00148915	19.5085	f_23109_0_0	Impedance of arm (right)	Impedance measures
14:22843385:G:A	rs1042704	14	22843385	G	A	MMP14	0.0123854	0.00181301	11.0753	f_23109_0_0	Impedance of arm (right)	Impedance measures
14:50456531:C:T	rs12881869	14	50456531	C	T	MAP4K5	0.0304088	0.00290125	24.9775	f_23109_0_0	Impedance of arm (right)	Impedance measures
14:94378610:C:T	rs28929474	14	94378610	C	T	SERPINA1	0.0362828	0.00530651	11.0935	f_23109_0_0	Impedance of arm (right)	Impedance measures
16:30007179:C:T	NA	16	30007179	C	T	NA	-0.0130805	0.00149399	17.6919	f_23109_0_0	Impedance of arm (right)	Impedance measures
16:89561665:G:A	rs9930567	16	89561665	G	A	RPL13	0.00929861	0.00183225	6.41165	f_23109_0_0	Impedance of arm (right)	Impedance measures
17:2299873:T:G	rs216195	17	2299873	T	G	SMG6	0.0079389	0.00161982	6.02088	f_23109_0_0	Impedance of arm (right)	Impedance measures
17:7445306:A:G	rs17856697	17	7445306	A	G	CHRNB1	0.0104968	0.00153859	11.0478	f_23109_0_0	Impedance of arm (right)	Impedance measures
19:45678134:G:C	rs1800437	19	45678134	G	C	GIPR	0.0132385	0.00188295	11.6872	f_23109_0_0	Impedance of arm (right)	Impedance measures
20:33019745:G:C	rs61734341	20	33019745	G	C	BPIFB2	0.0159338	0.00306466	6.69863	f_23109_0_0	Impedance of arm (right)	Impedance measures
1:16986248:C:T	rs3170740	1	16986248	C	T	ATP13A2	0.010791	0.00150228	12.1666	f_23110_0_0	Impedance of arm (left)	Impedance measures
1:152312600:CACTG:C	rs138381300	1	152312600	CACTG	C	FLG	0.0370871	0.00485312	13.6696	f_23110_0_0	Impedance of arm (left)	Impedance measures
1:152313385:G:A	rs61816761	1	152313385	G	A	FLG	0.0418386	0.00485973	17.1335	f_23110_0_0	Impedance of arm (left)	Impedance measures
1:155015228:C:T	rs141845046	1	155015228	C	T	ZBTB7B	-0.0262893	0.00514023	6.50211	f_23110_0_0	Impedance of arm (left)	Impedance measures
2:27508073:T:C	rs1260326	2	27508073	T	C	GCKR	-0.0187229	0.0015357	33.4636	f_23110_0_0	Impedance of arm (left)	Impedance measures
2:43224818:G:A	rs149290349	2	43224818	G	A	ZFP36L2	0.016961	0.00284919	8.5794	f_23110_0_0	Impedance of arm (left)	Impedance measures
2:164694691:T:C	rs7607980	2	164694691	T	C	COBLL1	0.0178595	0.00230946	13.9793	f_23110_0_0	Impedance of arm (left)	Impedance measures
2:210675783:C:A	rs1047891	2	210675783	C	A	CPS1	-0.0187784	0.00161348	30.5804	f_23110_0_0	Impedance of arm (left)	Impedance measures
3:12351626:C:G	rs1801282	3	12351626	C	G	PPARG	0.0186741	0.00230182	15.3055	f_23110_0_0	Impedance of arm (left)	Impedance measures
3:49651777:G:A	rs34762726	3	49651777	G	A	BSN	0.00856147	0.00165115	6.66584	f_23110_0_0	Impedance of arm (left)	Impedance measures
3:49684099:G:A	rs3197999	3	49684099	G	A	MST1	0.00892721	0.0016671	7.06758	f_23110_0_0	Impedance of arm (left)	Impedance measures
3:49887507:T:C	rs1062633	3	49887507	T	C	MST1R	-0.0172448	0.001499	29.9009	f_23110_0_0	Impedance of arm (left)	Impedance measures
3:49898669:T:C	rs2230590	3	49898669	T	C	MST1R	-0.0172726	0.00149912	29.9897	f_23110_0_0	Impedance of arm (left)	Impedance measures
3:52523992:T:C	rs13303	3	52523992	T	C	STAB1	-0.012006	0.00150825	14.765	f_23110_0_0	Impedance of arm (left)	Impedance measures
3:52763618:G:C	rs1029871	3	52763618	G	C	NEK4	-0.0150304	0.00154197	21.7234	f_23110_0_0	Impedance of arm (left)	Impedance measures
3:52799789:C:A	rs3617	3	52799789	C	A	ITIH3	-0.0150029	0.00150636	22.6406	f_23110_0_0	Impedance of arm (left)	Impedance measures
3:170113480:T:C	rs73181210	3	170113480	T	C	PHC3	-0.0451034	0.00891448	6.37654	f_23110_0_0	Impedance of arm (left)	Impedance measures
4:25407216:G:A	rs34811474	4	25407216	G	A	ANAPC4	0.0202404	0.00177318	29.4524	f_23110_0_0	Impedance of arm (left)	Impedance measures
5:43161249:G:A	rs71627581	5	43161249	G	A	ZNF131	0.0152177	0.00237042	9.86512	f_23110_0_0	Impedance of arm (left)	Impedance measures
5:75625861:G:A	rs9332464	5	75625861	G	A	ANKDD1B	0.00908264	0.00183605	6.12245	f_23110_0_0	Impedance of arm (left)	Impedance measures
6:26092913:G:A	rs1800562	6	26092913	G	A	HFE	0.0197406	0.00277943	11.9114	f_23110_0_0	Impedance of arm (left)	Impedance measures
6:31635190:G:A	rs1046089	6	31635190	G	A	PRRC2A	-0.00819876	0.00156248	6.81144	f_23110_0_0	Impedance of arm (left)	Impedance measures
6:31765689:T:C	rs3101017	6	31765689	T	C	VWA7	-0.0125716	0.00219407	7.99759	f_23110_0_0	Impedance of arm (left)	Impedance measures
6:31810169:C:T	rs2075800	6	31810169	C	T	HSPA1L	0.0109674	0.00162717	10.8007	f_23110_0_0	Impedance of arm (left)	Impedance measures
6:31970635:G:T	rs17207867	6	31970635	G	T	DXO	-0.0181044	0.0027854	10.0944	f_23110_0_0	Impedance of arm (left)	Impedance measures
6:32096949:T:C	rs1150752	6	32096949	T	C	TNXB	-0.011618	0.00220538	6.86042	f_23110_0_0	Impedance of arm (left)	Impedance measures
6:32293475:T:G	rs7775397	6	32293475	T	G	TSBP1	-0.0112345	0.00221138	6.42386	f_23110_0_0	Impedance of arm (left)	Impedance measures
6:32335915:T:A	rs1265754	6	32335915	T	A	TSBP1	-0.0116149	0.00221426	6.80727	f_23110_0_0	Impedance of arm (left)	Impedance measures
6:32443258:A:C	rs8084	6	32443258	A	C	HLA-DRA	0.00811551	0.00150791	7.13266	f_23110_0_0	Impedance of arm (left)	Impedance measures
6:34757878:G:GTCA	rs34594913	6	34757878	G	GTCA	SNRPC	-0.00986425	0.00159825	9.17083	f_23110_0_0	Impedance of arm (left)	Impedance measures
6:34859308:A:T	rs9469913	6	34859308	A	T	UHRF1BP1	-0.0120926	0.00202992	8.59076	f_23110_0_0	Impedance of arm (left)	Impedance measures
6:127450307:T:G	rs3734447	6	127450307	T	G	KIAA0408	-0.00857905	0.00153253	7.66375	f_23110_0_0	Impedance of arm (left)	Impedance measures
7:2762888:T:C	rs798488	7	2762888	T	C	GNA12	-0.00936976	0.00163249	8.02261	f_23110_0_0	Impedance of arm (left)	Impedance measures
7:73597712:G:A	rs35332062	7	73597712	G	A	MLXIPL	-0.0246833	0.00223816	27.5547	f_23110_0_0	Impedance of arm (left)	Impedance measures
7:127375029:G:A	rs62621812	7	127375029	G	A	ZNF800	-0.0453726	0.00512612	18.0628	f_23110_0_0	Impedance of arm (left)	Impedance measures
8:10611723:A:G	rs35602868	8	10611723	A	G	RP1L1	0.0104041	0.00150364	11.3429	f_23110_0_0	Impedance of arm (left)	Impedance measures
8:10612558:C:T	rs74990397	8	10612558	C	T	RP1L1	0.0103795	0.00149566	11.4057	f_23110_0_0	Impedance of arm (left)	Impedance measures
8:11331807:G:C	rs2736269	8	11331807	G	C	SLC35G5	-0.00936423	0.00161339	8.18895	f_23110_0_0	Impedance of arm (left)	Impedance measures
8:36930961:A:G	rs16885577	8	36930961	A	G	KCNU1	-0.0113498	0.00220524	6.57667	f_23110_0_0	Impedance of arm (left)	Impedance measures
10:94279840:G:C	rs2274224	10	94279840	G	C	PLCE1	-0.0234582	0.00151031	53.6768	f_23110_0_0	Impedance of arm (left)	Impedance measures
10:103584694:G:A	rs11191737	10	103584694	G	A	NEURL1	-0.00918619	0.00177616	6.63509	f_23110_0_0	Impedance of arm (left)	Impedance measures
11:1866576:T:A	rs7938342	11	1866576	T	A	LSP1	-0.0082549	0.00151554	7.2901	f_23110_0_0	Impedance of arm (left)	Impedance measures
11:9858291:C:T	rs7102464	11	9858291	C	T	SBF2	0.0140784	0.00229182	9.09133	f_23110_0_0	Impedance of arm (left)	Impedance measures
11:17387083:C:T	rs5215	11	17387083	C	T	KCNJ11	-0.00939767	0.00155974	8.77229	f_23110_0_0	Impedance of arm (left)	Impedance measures
11:27658369:C:T	rs6265	11	27658369	C	T	BDNF	0.0217102	0.00191278	29.1303	f_23110_0_0	Impedance of arm (left)	Impedance measures
11:43855148:C:T	rs11555762	11	43855148	C	T	HSD17B12	-0.00833336	0.00161935	6.57525	f_23110_0_0	Impedance of arm (left)	Impedance measures
11:68406721:G:A	rs4988321	11	68406721	G	A	LRP5	0.0180222	0.00341122	6.89645	f_23110_0_0	Impedance of arm (left)	Impedance measures
11:68936491:A:G	rs622082	11	68936491	A	G	IGHMBP2	-0.00862211	0.00164672	6.78471	f_23110_0_0	Impedance of arm (left)	Impedance measures
11:108304735:G:A	rs1801516	11	108304735	G	A	ATM	0.0127233	0.00213055	8.62977	f_23110_0_0	Impedance of arm (left)	Impedance measures
11:130405854:T:C	rs11222085	11	130405854	T	C	ADAMTS8	-0.0114568	0.0018939	8.83721	f_23110_0_0	Impedance of arm (left)	Impedance measures
12:48329812:G:A	rs1471997	12	48329812	G	A	H1FNT	0.0109383	0.00179357	8.97066	f_23110_0_0	Impedance of arm (left)	Impedance measures
12:50144032:A:G	rs7302981	12	50144032	A	G	CERS5	-0.00851493	0.00154448	7.45284	f_23110_0_0	Impedance of arm (left)	Impedance measures
12:56752285:T:G	rs2277339	12	56752285	T	G	PRIM1	0.0164408	0.00245825	10.6454	f_23110_0_0	Impedance of arm (left)	Impedance measures
12:111446804:T:C	rs3184504	12	111446804	T	C	SH2B3	-0.0137459	0.00149637	19.3902	f_23110_0_0	Impedance of arm (left)	Impedance measures
14:22843385:G:A	rs1042704	14	22843385	G	A	MMP14	0.0127178	0.00182157	11.5353	f_23110_0_0	Impedance of arm (left)	Impedance measures
14:50456531:C:T	rs12881869	14	50456531	C	T	MAP4K5	0.0282829	0.00291483	21.5338	f_23110_0_0	Impedance of arm (left)	Impedance measures
14:60509819:C:A	rs33912345	14	60509819	C	A	SIX6	0.00842896	0.00153476	7.40085	f_23110_0_0	Impedance of arm (left)	Impedance measures
14:94378610:C:T	rs28929474	14	94378610	C	T	SERPINA1	0.0364431	0.00533174	11.0866	f_23110_0_0	Impedance of arm (left)	Impedance measures
16:30007179:C:T	NA	16	30007179	C	T	NA	-0.0141649	0.00150137	20.4065	f_23110_0_0	Impedance of arm (left)	Impedance measures
17:7226579:G:A	rs72839768	17	7226579	G	A	DVL2	-0.0243082	0.00483407	6.306	f_23110_0_0	Impedance of arm (left)	Impedance measures
17:7445306:A:G	rs17856697	17	7445306	A	G	CHRNB1	0.00916404	0.00154617	8.51054	f_23110_0_0	Impedance of arm (left)	Impedance measures
19:45678134:G:C	rs1800437	19	45678134	G	C	GIPR	0.0125807	0.00189206	10.5306	f_23110_0_0	Impedance of arm (left)	Impedance measures
1:11779866:C:T	rs12561919	1	11779866	C	T	C1orf167	0.00949396	0.00186923	6.42102	f_23111_0_0	Leg fat percentage (right)	Impedance measures
1:46055887:A:T	rs785467	1	46055887	A	T	PIK3R3	0.0089079	0.0014526	9.06261	f_23111_0_0	Leg fat percentage (right)	Impedance measures
1:62114219:G:T	rs12140153	1	62114219	G	T	PATJ	-0.0184223	0.00223461	15.7788	f_23111_0_0	Leg fat percentage (right)	Impedance measures
1:102914362:G:A	rs3753841	1	102914362	G	A	COL11A1	-0.00816232	0.00135979	8.71184	f_23111_0_0	Leg fat percentage (right)	Impedance measures
2:24918669:A:G	rs11676272	2	24918669	A	G	ADCY3	0.0183766	0.00133	42.696	f_23111_0_0	Leg fat percentage (right)	Impedance measures
2:164694691:T:C	rs7607980	2	164694691	T	C	COBLL1	0.0141405	0.00204452	11.3338	f_23111_0_0	Leg fat percentage (right)	Impedance measures
3:12351626:C:G	rs1801282	3	12351626	C	G	PPARG	0.0220436	0.00203914	26.5118	f_23111_0_0	Leg fat percentage (right)	Impedance measures
3:49651777:G:A	rs34762726	3	49651777	G	A	BSN	-0.0114023	0.00146272	14.192	f_23111_0_0	Leg fat percentage (right)	Impedance measures
3:49684099:G:A	rs3197999	3	49684099	G	A	MST1	-0.0116619	0.00147684	14.5423	f_23111_0_0	Leg fat percentage (right)	Impedance measures
3:49887507:T:C	rs1062633	3	49887507	T	C	MST1R	0.0144342	0.00132792	26.7945	f_23111_0_0	Leg fat percentage (right)	Impedance measures
3:49898669:T:C	rs2230590	3	49898669	T	C	MST1R	0.0144885	0.00132802	26.9853	f_23111_0_0	Leg fat percentage (right)	Impedance measures
4:3233253:G:A	rs362272	4	3233253	G	A	HTT	-0.00710216	0.00142732	6.18739	f_23111_0_0	Leg fat percentage (right)	Impedance measures
4:25407216:G:A	rs34811474	4	25407216	G	A	ANAPC4	-0.0129142	0.00157112	15.6906	f_23111_0_0	Leg fat percentage (right)	Impedance measures
4:99318162:T:C	rs1229984	4	99318162	T	C	ADH1B	0.0280129	0.00449979	9.31839	f_23111_0_0	Leg fat percentage (right)	Impedance measures
4:102267552:C:T	rs13107325	4	102267552	C	T	SLC39A8	0.0214566	0.00253775	16.5541	f_23111_0_0	Leg fat percentage (right)	Impedance measures
5:43161249:G:A	rs71627581	5	43161249	G	A	ZNF131	-0.0109509	0.00209876	6.74225	f_23111_0_0	Leg fat percentage (right)	Impedance measures
5:75625861:G:A	rs9332464	5	75625861	G	A	ANKDD1B	-0.0129272	0.0016256	14.7372	f_23111_0_0	Leg fat percentage (right)	Impedance measures
6:31633567:T:C	rs2272593	6	31633567	T	C	PRRC2A	0.0149916	0.00147454	23.5554	f_23111_0_0	Leg fat percentage (right)	Impedance measures
6:31810169:C:T	rs2075800	6	31810169	C	T	HSPA1L	0.00759582	0.00144183	6.86078	f_23111_0_0	Leg fat percentage (right)	Impedance measures
6:31946403:G:A	rs641153	6	31946403	G	A	CFB	-0.011023	0.00224278	6.05141	f_23111_0_0	Leg fat percentage (right)	Impedance measures
6:31970635:G:T	rs17207867	6	31970635	G	T	DXO	0.0136258	0.00246817	7.4713	f_23111_0_0	Leg fat percentage (right)	Impedance measures
6:34757878:G:GTCA	rs34594913	6	34757878	G	GTCA	SNRPC	0.0129863	0.00141621	19.3241	f_23111_0_0	Leg fat percentage (right)	Impedance measures
6:34859308:A:T	rs9469913	6	34859308	A	T	UHRF1BP1	0.0160729	0.00179873	18.3928	f_23111_0_0	Leg fat percentage (right)	Impedance measures
6:35509255:A:G	rs2064317	6	35509255	A	G	TULP1	-0.0100805	0.00135891	12.925	f_23111_0_0	Leg fat percentage (right)	Impedance measures
10:94279840:G:C	rs2274224	10	94279840	G	C	PLCE1	-0.012687	0.0013374	20.621	f_23111_0_0	Leg fat percentage (right)	Impedance measures
10:94346483:G:C	rs11187895	10	94346483	G	C	NOC3L	-0.0151927	0.00256045	8.52815	f_23111_0_0	Leg fat percentage (right)	Impedance measures
11:27658369:C:T	rs6265	11	27658369	C	T	BDNF	-0.0177042	0.0016948	24.8164	f_23111_0_0	Leg fat percentage (right)	Impedance measures
11:43855148:C:T	rs11555762	11	43855148	C	T	HSD17B12	0.011576	0.0014348	15.1461	f_23111_0_0	Leg fat percentage (right)	Impedance measures
11:47767111:CGGTGGT:C	rs61733165	11	47767111	CGGTGGT	C	FNBP4	-0.0120938	0.00133002	19.016	f_23111_0_0	Leg fat percentage (right)	Impedance measures
14:32823916:A:G	rs1051695	14	32823916	A	G	AKAP6	-0.00833513	0.00132821	9.45774	f_23111_0_0	Leg fat percentage (right)	Impedance measures
14:50188639:G:C	rs72681869	14	50188639	G	C	SOS2	-0.0543232	0.00636959	16.8291	f_23111_0_0	Leg fat percentage (right)	Impedance measures
15:41184011:T:C	rs522063	15	41184011	T	C	EXD1	-0.00922234	0.00149905	9.11666	f_23111_0_0	Leg fat percentage (right)	Impedance measures
15:52061301:C:G	rs35697691	15	52061301	C	G	MAPK6	0.0128019	0.00231732	7.48077	f_23111_0_0	Leg fat percentage (right)	Impedance measures
16:28496323:C:G	rs180743	16	28496323	C	G	APOBR	0.0122597	0.00134625	19.0703	f_23111_0_0	Leg fat percentage (right)	Impedance measures
16:28871920:A:G	rs7498665	16	28871920	A	G	SH2B1	0.0132726	0.00134939	22.1036	f_23111_0_0	Leg fat percentage (right)	Impedance measures
16:30007179:C:T	NA	16	30007179	C	T	NA	0.00692223	0.00132996	6.71181	f_23111_0_0	Leg fat percentage (right)	Impedance measures
17:44177159:T:G	rs7217858	17	44177159	T	G	ASB16	0.00811956	0.00146856	7.49192	f_23111_0_0	Leg fat percentage (right)	Impedance measures
17:46872756:T:C	rs4968281	17	46872756	T	C	WNT9B	0.00774363	0.00153002	6.38013	f_23111_0_0	Leg fat percentage (right)	Impedance measures
18:23540480:T:C	rs1805082	18	23540480	T	C	NPC1	-0.012052	0.0013236	19.0658	f_23111_0_0	Leg fat percentage (right)	Impedance measures
19:44908684:T:C	rs429358	19	44908684	T	C	APOE	-0.0158107	0.00182711	17.301	f_23111_0_0	Leg fat percentage (right)	Impedance measures
19:44908822:C:T	rs7412	19	44908822	C	T	APOE	0.0129888	0.00243232	7.03202	f_23111_0_0	Leg fat percentage (right)	Impedance measures
19:45678134:G:C	rs1800437	19	45678134	G	C	GIPR	-0.0197159	0.00167549	31.2398	f_23111_0_0	Leg fat percentage (right)	Impedance measures
20:35176751:A:G	rs867186	20	35176751	A	G	PROCR	-0.0157076	0.0023455	10.6718	f_23111_0_0	Leg fat percentage (right)	Impedance measures
20:35384111:C:T	rs4911494	20	35384111	C	T	UQCC1	0.00924473	0.00137282	10.7828	f_23111_0_0	Leg fat percentage (right)	Impedance measures
20:63678201:C:T	rs41309367	20	63678201	C	T	RTEL1-TNFRSF6B	0.00909521	0.00140469	10.0228	f_23111_0_0	Leg fat percentage (right)	Impedance measures
1:39336143:A:C	rs41270807	1	39336143	A	C	MACF1	0.0106741	0.00208472	6.51526	f_23112_0_0	Leg fat mass (right)	Impedance measures
1:46055887:A:T	rs785467	1	46055887	A	T	PIK3R3	0.00917225	0.00185951	6.09079	f_23112_0_0	Leg fat mass (right)	Impedance measures
1:62114219:G:T	rs12140153	1	62114219	G	T	PATJ	-0.028026	0.00286045	21.9388	f_23112_0_0	Leg fat mass (right)	Impedance measures
1:102914362:G:A	rs3753841	1	102914362	G	A	COL11A1	-0.00982505	0.00174074	7.78001	f_23112_0_0	Leg fat mass (right)	Impedance measures
2:24918669:A:G	rs11676272	2	24918669	A	G	ADCY3	0.0203377	0.00170234	32.1714	f_23112_0_0	Leg fat mass (right)	Impedance measures
2:164694691:T:C	rs7607980	2	164694691	T	C	COBLL1	0.015822	0.00261674	8.82957	f_23112_0_0	Leg fat mass (right)	Impedance measures
2:210675783:C:A	rs1047891	2	210675783	C	A	CPS1	0.00916239	0.0018282	6.26798	f_23112_0_0	Leg fat mass (right)	Impedance measures
3:12351626:C:G	rs1801282	3	12351626	C	G	PPARG	0.0223468	0.00261092	16.9437	f_23112_0_0	Leg fat mass (right)	Impedance measures
3:49651777:G:A	rs34762726	3	49651777	G	A	BSN	-0.0138202	0.00187273	12.7996	f_23112_0_0	Leg fat mass (right)	Impedance measures
3:49684099:G:A	rs3197999	3	49684099	G	A	MST1	-0.0146601	0.00189082	14.048	f_23112_0_0	Leg fat mass (right)	Impedance measures
3:49887507:T:C	rs1062633	3	49887507	T	C	MST1R	0.0202943	0.00170008	32.1208	f_23112_0_0	Leg fat mass (right)	Impedance measures
3:49898669:T:C	rs2230590	3	49898669	T	C	MST1R	0.0203569	0.00170022	32.3084	f_23112_0_0	Leg fat mass (right)	Impedance measures
4:25407216:G:A	rs34811474	4	25407216	G	A	ANAPC4	-0.0173532	0.00201067	17.2144	f_23112_0_0	Leg fat mass (right)	Impedance measures
4:99318162:T:C	rs1229984	4	99318162	T	C	ADH1B	0.0393607	0.00575797	11.0888	f_23112_0_0	Leg fat mass (right)	Impedance measures
4:102267552:C:T	rs13107325	4	102267552	C	T	SLC39A8	0.0266733	0.00324806	15.6628	f_23112_0_0	Leg fat mass (right)	Impedance measures
5:43161249:G:A	rs71627581	5	43161249	G	A	ZNF131	-0.0162794	0.00268643	8.86565	f_23112_0_0	Leg fat mass (right)	Impedance measures
5:75104691:G:C	rs56174528	5	75104691	G	C	ANKRD31	-0.0121587	0.00230336	6.88559	f_23112_0_0	Leg fat mass (right)	Impedance measures
5:75625861:G:A	rs9332464	5	75625861	G	A	ANKDD1B	-0.0199814	0.00208094	21.1061	f_23112_0_0	Leg fat mass (right)	Impedance measures
5:138164976:G:A	rs11750814	5	138164976	G	A	BRD8	-0.0112388	0.00218052	6.59388	f_23112_0_0	Leg fat mass (right)	Impedance measures
6:29942886:G:A	rs707910	6	29942886	G	A	HLA-A	0.0111449	0.00214386	6.69708	f_23112_0_0	Leg fat mass (right)	Impedance measures
6:31144960:C:A	rs130079	6	31144960	C	A	CCHCR1	0.0102641	0.00194081	6.90915	f_23112_0_0	Leg fat mass (right)	Impedance measures
6:31154723:G:A	rs130065	6	31154723	G	A	CCHCR1	0.010212	0.00198027	6.60015	f_23112_0_0	Leg fat mass (right)	Impedance measures
6:31633567:T:C	rs2272593	6	31633567	T	C	PRRC2A	0.0154692	0.00188781	15.5983	f_23112_0_0	Leg fat mass (right)	Impedance measures
6:31635190:G:A	rs1046089	6	31635190	G	A	PRRC2A	0.00975098	0.00177271	7.42197	f_23112_0_0	Leg fat mass (right)	Impedance measures
6:31765689:T:C	rs3101017	6	31765689	T	C	VWA7	0.0134504	0.00248924	7.18459	f_23112_0_0	Leg fat mass (right)	Impedance measures
6:31946403:G:A	rs641153	6	31946403	G	A	CFB	-0.0167446	0.00287172	8.25849	f_23112_0_0	Leg fat mass (right)	Impedance measures
6:31970635:G:T	rs17207867	6	31970635	G	T	DXO	0.0176414	0.00316013	7.62511	f_23112_0_0	Leg fat mass (right)	Impedance measures
6:32096949:T:C	rs1150752	6	32096949	T	C	TNXB	0.0132661	0.00250203	6.94131	f_23112_0_0	Leg fat mass (right)	Impedance measures
6:32222613:T:G	rs915894	6	32222613	T	G	NOTCH4	0.0088	0.00173757	6.3879	f_23112_0_0	Leg fat mass (right)	Impedance measures
6:32393985:G:A	rs35624343	6	32393985	G	A	BTNL2	-0.0132771	0.00239772	7.51285	f_23112_0_0	Leg fat mass (right)	Impedance measures
6:32394968:G:A	rs28362678	6	32394968	G	A	BTNL2	-0.0132949	0.00239192	7.56467	f_23112_0_0	Leg fat mass (right)	Impedance measures
6:34757878:G:GTCA	rs34594913	6	34757878	G	GTCA	SNRPC	0.0202323	0.00181326	28.1842	f_23112_0_0	Leg fat mass (right)	Impedance measures
6:34859308:A:T	rs9469913	6	34859308	A	T	UHRF1BP1	0.0290784	0.00230294	35.8223	f_23112_0_0	Leg fat mass (right)	Impedance measures
6:35509255:A:G	rs2064317	6	35509255	A	G	TULP1	-0.0116497	0.00173992	10.6678	f_23112_0_0	Leg fat mass (right)	Impedance measures
7:2762888:T:C	rs798488	7	2762888	T	C	GNA12	-0.0103928	0.00184945	7.71765	f_23112_0_0	Leg fat mass (right)	Impedance measures
11:27658369:C:T	rs6265	11	27658369	C	T	BDNF	-0.0264175	0.00216931	33.3895	f_23112_0_0	Leg fat mass (right)	Impedance measures
11:43855148:C:T	rs11555762	11	43855148	C	T	HSD17B12	0.0165944	0.00183663	18.7862	f_23112_0_0	Leg fat mass (right)	Impedance measures
11:47767111:CGGTGGT:C	rs61733165	11	47767111	CGGTGGT	C	FNBP4	-0.0151968	0.00170237	18.3583	f_23112_0_0	Leg fat mass (right)	Impedance measures
12:89350996:A:C	rs770087	12	89350996	A	C	DUSP6	0.0113665	0.00215419	6.8804	f_23112_0_0	Leg fat mass (right)	Impedance measures
14:32823916:A:G	rs1051695	14	32823916	A	G	AKAP6	-0.0124379	0.00169998	12.5942	f_23112_0_0	Leg fat mass (right)	Impedance measures
14:50188639:G:C	rs72681869	14	50188639	G	C	SOS2	-0.0567818	0.00815125	11.4867	f_23112_0_0	Leg fat mass (right)	Impedance measures
15:52061301:C:G	rs35697691	15	52061301	C	G	MAPK6	0.0184353	0.00296505	9.29668	f_23112_0_0	Leg fat mass (right)	Impedance measures
15:67236036:T:G	rs7173826	15	67236036	T	G	AAGAB	-0.00918446	0.00181011	6.40943	f_23112_0_0	Leg fat mass (right)	Impedance measures
16:28496323:C:G	rs180743	16	28496323	C	G	APOBR	0.0188447	0.00172444	27.0724	f_23112_0_0	Leg fat mass (right)	Impedance measures
16:28871920:A:G	rs7498665	16	28871920	A	G	SH2B1	0.0199565	0.00172846	30.1107	f_23112_0_0	Leg fat mass (right)	Impedance measures
16:30007179:C:T	NA	16	30007179	C	T	NA	0.0156361	0.00170367	19.357	f_23112_0_0	Leg fat mass (right)	Impedance measures
17:9889451:G:A	rs17681684	17	9889451	G	A	GLP2R	0.0104155	0.00180249	8.12248	f_23112_0_0	Leg fat mass (right)	Impedance measures
17:44177159:T:G	rs7217858	17	44177159	T	G	ASB16	0.0104799	0.00187917	7.6111	f_23112_0_0	Leg fat mass (right)	Impedance measures
18:23540480:T:C	rs1805082	18	23540480	T	C	NPC1	-0.0180238	0.00169462	25.6928	f_23112_0_0	Leg fat mass (right)	Impedance measures
19:44908684:T:C	rs429358	19	44908684	T	C	APOE	-0.0213062	0.00233824	19.0925	f_23112_0_0	Leg fat mass (right)	Impedance measures
19:44908822:C:T	rs7412	19	44908822	C	T	APOE	0.0191251	0.0031129	9.09384	f_23112_0_0	Leg fat mass (right)	Impedance measures
19:45678134:G:C	rs1800437	19	45678134	G	C	GIPR	-0.0256854	0.00214407	32.3431	f_23112_0_0	Leg fat mass (right)	Impedance measures
20:63678201:C:T	rs41309367	20	63678201	C	T	RTEL1-TNFRSF6B	0.00966979	0.00179767	7.12566	f_23112_0_0	Leg fat mass (right)	Impedance measures
1:39336143:A:C	rs41270807	1	39336143	A	C	MACF1	0.0153261	0.00163423	20.1733	f_23113_0_0	Leg fat-free mass (right)	Impedance measures
1:39442834:G:A	rs587404	1	39442834	G	A	MACF1	0.00862557	0.00145169	8.54974	f_23113_0_0	Leg fat-free mass (right)	Impedance measures
1:62114219:G:T	rs12140153	1	62114219	G	T	PATJ	-0.0175386	0.0022425	14.2807	f_23113_0_0	Leg fat-free mass (right)	Impedance measures
1:109476817:A:G	rs62623713	1	109476817	A	G	SYPL2	0.0160754	0.00281141	7.96724	f_23113_0_0	Leg fat-free mass (right)	Impedance measures
1:151090481:G:A	rs11204774	1	151090481	G	A	GABPB2	-0.0139072	0.00244629	7.88347	f_23113_0_0	Leg fat-free mass (right)	Impedance measures
1:155015228:C:T	rs141845046	1	155015228	C	T	ZBTB7B	0.0466821	0.0045635	23.8346	f_23113_0_0	Leg fat-free mass (right)	Impedance measures
1:183125412:T:C	rs20558	1	183125412	T	C	LAMC1	-0.00816798	0.00134402	8.91277	f_23113_0_0	Leg fat-free mass (right)	Impedance measures
1:184054395:A:C	rs1046934	1	184054395	A	C	TSEN15	0.00853424	0.00139703	8.99845	f_23113_0_0	Leg fat-free mass (right)	Impedance measures
2:27508073:T:C	rs1260326	2	27508073	T	C	GCKR	0.0166389	0.00136225	33.5839	f_23113_0_0	Leg fat-free mass (right)	Impedance measures
2:210675783:C:A	rs1047891	2	210675783	C	A	CPS1	0.015071	0.00143122	25.2027	f_23113_0_0	Leg fat-free mass (right)	Impedance measures
2:218282080:G:A	rs2292553	2	218282080	G	A	TMBIM1	0.00739367	0.00134216	7.44212	f_23113_0_0	Leg fat-free mass (right)	Impedance measures
2:232768750:G:A	rs1801251	2	232768750	G	A	KCNJ13	-0.00989299	0.00138522	12.0357	f_23113_0_0	Leg fat-free mass (right)	Impedance measures
3:49887507:T:C	rs1062633	3	49887507	T	C	MST1R	0.0125605	0.00133097	20.4165	f_23113_0_0	Leg fat-free mass (right)	Impedance measures
3:49898669:T:C	rs2230590	3	49898669	T	C	MST1R	0.0126017	0.00133107	20.5419	f_23113_0_0	Leg fat-free mass (right)	Impedance measures
3:52799789:C:A	rs3617	3	52799789	C	A	ITIH3	0.00767372	0.00133752	8.01682	f_23113_0_0	Leg fat-free mass (right)	Impedance measures
3:56594003:G:A	rs7637449	3	56594003	G	A	CCDC66	0.00779973	0.00133484	8.29066	f_23113_0_0	Leg fat-free mass (right)	Impedance measures
3:170113480:T:C	rs73181210	3	170113480	T	C	PHC3	0.0656323	0.00791551	15.9518	f_23113_0_0	Leg fat-free mass (right)	Impedance measures
4:25407216:G:A	rs34811474	4	25407216	G	A	ANAPC4	-0.00884006	0.00157375	7.71205	f_23113_0_0	Leg fat-free mass (right)	Impedance measures
4:88131171:G:T	rs2231142	4	88131171	G	T	ABCG2	-0.0133925	0.00208241	9.89772	f_23113_0_0	Leg fat-free mass (right)	Impedance measures
4:102267552:C:T	rs13107325	4	102267552	C	T	SLC39A8	0.0147026	0.00254196	8.13692	f_23113_0_0	Leg fat-free mass (right)	Impedance measures
5:43161249:G:A	rs71627581	5	43161249	G	A	ZNF131	-0.0118378	0.00210624	7.71992	f_23113_0_0	Leg fat-free mass (right)	Impedance measures
5:75625861:G:A	rs9332464	5	75625861	G	A	ANKDD1B	-0.0146585	0.00163137	18.5885	f_23113_0_0	Leg fat-free mass (right)	Impedance measures
5:131430969:T:C	rs1291602	5	131430969	T	C	RAPGEF6	0.0175488	0.00181852	21.3086	f_23113_0_0	Leg fat-free mass (right)	Impedance measures
5:132327369:T:C	rs272893	5	132327369	T	C	SLC22A4	0.0103374	0.00137837	13.1941	f_23113_0_0	Leg fat-free mass (right)	Impedance measures
5:132340627:C:T	rs1050152	5	132340627	C	T	SLC22A4	0.00969218	0.00134221	12.2875	f_23113_0_0	Leg fat-free mass (right)	Impedance measures
5:138164976:G:A	rs11750814	5	138164976	G	A	BRD8	-0.0104501	0.00170936	9.01099	f_23113_0_0	Leg fat-free mass (right)	Impedance measures
6:7231610:G:A	rs9379084	6	7231610	G	A	RREB1	-0.0106627	0.00207254	6.57204	f_23113_0_0	Leg fat-free mass (right)	Impedance measures
6:25812922:G:A	rs1165196	6	25812922	G	A	SLC17A1	-0.00677577	0.0013443	6.33288	f_23113_0_0	Leg fat-free mass (right)	Impedance measures
6:29942886:G:A	rs707910	6	29942886	G	A	HLA-A	0.0101855	0.00168067	8.86708	f_23113_0_0	Leg fat-free mass (right)	Impedance measures
6:30894646:C:T	rs1264319	6	30894646	C	T	DDR1	0.0119785	0.00160611	13.0566	f_23113_0_0	Leg fat-free mass (right)	Impedance measures
6:31144960:C:A	rs130079	6	31144960	C	A	CCHCR1	0.0112993	0.00152151	12.9523	f_23113_0_0	Leg fat-free mass (right)	Impedance measures
6:31154723:G:A	rs130065	6	31154723	G	A	CCHCR1	0.0126325	0.00155244	15.3931	f_23113_0_0	Leg fat-free mass (right)	Impedance measures
6:31506180:C:G	rs3134900	6	31506180	C	G	MICB	0.0221944	0.00189017	31.1098	f_23113_0_0	Leg fat-free mass (right)	Impedance measures
6:31529148:G:A	rs3093983	6	31529148	G	A	MCCD1	-0.0105363	0.00167124	9.53891	f_23113_0_0	Leg fat-free mass (right)	Impedance measures
6:31635190:G:A	rs1046089	6	31635190	G	A	PRRC2A	0.0113263	0.00138969	15.4398	f_23113_0_0	Leg fat-free mass (right)	Impedance measures
6:31765689:T:C	rs3101017	6	31765689	T	C	VWA7	0.0251097	0.00195143	37.1629	f_23113_0_0	Leg fat-free mass (right)	Impedance measures
6:31810169:C:T	rs2075800	6	31810169	C	T	HSPA1L	-0.0145534	0.00144719	23.0647	f_23113_0_0	Leg fat-free mass (right)	Impedance measures
6:32096949:T:C	rs1150752	6	32096949	T	C	TNXB	0.0246268	0.00196148	35.4292	f_23113_0_0	Leg fat-free mass (right)	Impedance measures
6:32154609:C:G	rs3134604	6	32154609	C	G	PPT2	-0.0109062	0.00190516	7.9842	f_23113_0_0	Leg fat-free mass (right)	Impedance measures
6:32222613:T:G	rs915894	6	32222613	T	G	NOTCH4	0.00824427	0.00136226	8.8442	f_23113_0_0	Leg fat-free mass (right)	Impedance measures
6:32293475:T:G	rs7775397	6	32293475	T	G	TSBP1	0.0232676	0.00196683	31.5634	f_23113_0_0	Leg fat-free mass (right)	Impedance measures
6:32335915:T:A	rs1265754	6	32335915	T	A	TSBP1	0.0232236	0.00196939	31.3686	f_23113_0_0	Leg fat-free mass (right)	Impedance measures
6:32393985:G:A	rs35624343	6	32393985	G	A	BTNL2	-0.0115222	0.00187984	9.05427	f_23113_0_0	Leg fat-free mass (right)	Impedance measures
6:32394968:G:A	rs28362678	6	32394968	G	A	BTNL2	-0.0115397	0.00187528	9.12064	f_23113_0_0	Leg fat-free mass (right)	Impedance measures
6:32396039:T:C	rs2076530	6	32396039	T	C	BTNL2	-0.011666	0.00133628	17.5948	f_23113_0_0	Leg fat-free mass (right)	Impedance measures
6:32403058:T:C	rs2076523	6	32403058	T	C	BTNL2	-0.00802942	0.00137997	8.22644	f_23113_0_0	Leg fat-free mass (right)	Impedance measures
6:32443258:A:C	rs8084	6	32443258	A	C	HLA-DRA	-0.0150319	0.00134116	28.4296	f_23113_0_0	Leg fat-free mass (right)	Impedance measures
6:32443869:T:G	rs7192	6	32443869	T	G	HLA-DRA	-0.0154137	0.00135935	29.0753	f_23113_0_0	Leg fat-free mass (right)	Impedance measures
6:32662032:C:T	rs701564	6	32662032	C	T	HLA-DQB1	-0.00923606	0.00172799	7.04367	f_23113_0_0	Leg fat-free mass (right)	Impedance measures
6:34757878:G:GTCA	rs34594913	6	34757878	G	GTCA	SNRPC	0.0157978	0.00142154	27.9654	f_23113_0_0	Leg fat-free mass (right)	Impedance measures
6:34859308:A:T	rs9469913	6	34859308	A	T	UHRF1BP1	0.0292305	0.00180546	58.2272	f_23113_0_0	Leg fat-free mass (right)	Impedance measures
6:127450307:T:G	rs3734447	6	127450307	T	G	KIAA0408	0.00674069	0.00136306	6.11898	f_23113_0_0	Leg fat-free mass (right)	Impedance measures
7:2762888:T:C	rs798488	7	2762888	T	C	GNA12	-0.0220934	0.00144885	51.7763	f_23113_0_0	Leg fat-free mass (right)	Impedance measures
7:73597712:G:A	rs35332062	7	73597712	G	A	MLXIPL	0.0168815	0.00198638	16.7172	f_23113_0_0	Leg fat-free mass (right)	Impedance measures
7:127375029:G:A	rs62621812	7	127375029	G	A	ZNF800	0.0341696	0.00454958	13.2298	f_23113_0_0	Leg fat-free mass (right)	Impedance measures
7:150947340:C:A	rs36210421	7	150947340	C	A	KCNH2	0.0224406	0.00448364	6.25284	f_23113_0_0	Leg fat-free mass (right)	Impedance measures
8:10611723:A:G	rs35602868	8	10611723	A	G	RP1L1	-0.00711696	0.00133518	7.00863	f_23113_0_0	Leg fat-free mass (right)	Impedance measures
8:10612558:C:T	rs74990397	8	10612558	C	T	RP1L1	-0.00706287	0.00132807	6.97949	f_23113_0_0	Leg fat-free mass (right)	Impedance measures
8:11331807:G:C	rs2736269	8	11331807	G	C	SLC35G5	0.0079251	0.00143263	7.49911	f_23113_0_0	Leg fat-free mass (right)	Impedance measures
8:119416784:G:A	rs2279112	8	119416784	G	A	NOV	-0.00984356	0.00150726	10.1843	f_23113_0_0	Leg fat-free mass (right)	Impedance measures
10:94279840:G:C	rs2274224	10	94279840	G	C	PLCE1	0.0132248	0.00133957	22.261	f_23113_0_0	Leg fat-free mass (right)	Impedance measures
10:114151169:G:T	rs7095762	10	114151169	G	T	CCDC186	0.00863984	0.00157588	7.37752	f_23113_0_0	Leg fat-free mass (right)	Impedance measures
10:114163015:G:A	rs1061159	10	114163015	G	A	CCDC186	0.0086489	0.00157538	7.39599	f_23113_0_0	Leg fat-free mass (right)	Impedance measures
10:119670121:T:C	rs2234962	10	119670121	T	C	BAG3	-0.00810709	0.0016107	6.31679	f_23113_0_0	Leg fat-free mass (right)	Impedance measures
10:122454932:G:T	rs10490924	10	122454932	G	T	ARMS2	0.00977581	0.00161475	8.85005	f_23113_0_0	Leg fat-free mass (right)	Impedance measures
11:27658369:C:T	rs6265	11	27658369	C	T	BDNF	-0.0187968	0.00169752	27.7709	f_23113_0_0	Leg fat-free mass (right)	Impedance measures
11:43855148:C:T	rs11555762	11	43855148	C	T	HSD17B12	0.0106217	0.00143715	12.8358	f_23113_0_0	Leg fat-free mass (right)	Impedance measures
11:68406721:G:A	rs4988321	11	68406721	G	A	LRP5	-0.0235456	0.00302746	14.1304	f_23113_0_0	Leg fat-free mass (right)	Impedance measures
11:68936491:A:G	rs622082	11	68936491	A	G	IGHMBP2	0.00862161	0.00146146	8.43769	f_23113_0_0	Leg fat-free mass (right)	Impedance measures
11:120469351:A:T	rs2305013	11	120469351	A	T	ARHGEF12	-0.0225648	0.00303953	12.9438	f_23113_0_0	Leg fat-free mass (right)	Impedance measures
12:12718165:T:G	rs2066827	12	12718165	T	G	CDKN1B	-0.0091224	0.00157209	8.18541	f_23113_0_0	Leg fat-free mass (right)	Impedance measures
12:56752285:T:G	rs2277339	12	56752285	T	G	PRIM1	-0.0187682	0.00218467	17.0639	f_23113_0_0	Leg fat-free mass (right)	Impedance measures
12:89350996:A:C	rs770087	12	89350996	A	C	DUSP6	0.0112779	0.00168834	10.6214	f_23113_0_0	Leg fat-free mass (right)	Impedance measures
12:109573425:C:T	rs10774775	12	109573425	C	T	MMAB	0.00871537	0.00151406	8.06555	f_23113_0_0	Leg fat-free mass (right)	Impedance measures
12:111446804:T:C	rs3184504	12	111446804	T	C	SH2B3	0.0112856	0.00132976	16.6734	f_23113_0_0	Leg fat-free mass (right)	Impedance measures
12:123321672:C:T	rs1060105	12	123321672	C	T	SBNO1	0.0121479	0.00165332	12.6949	f_23113_0_0	Leg fat-free mass (right)	Impedance measures
13:40749261:C:T	rs13508	13	40749261	C	T	MRPS31	-0.00942787	0.00171723	7.39622	f_23113_0_0	Leg fat-free mass (right)	Impedance measures
13:114281830:G:A	rs3752105	13	114281830	G	A	UPF3A	-0.0102918	0.00156534	10.3123	f_23113_0_0	Leg fat-free mass (right)	Impedance measures
14:24376635:T:C	rs7149586	14	24376635	T	C	NFATC4	-0.0120652	0.00140213	17.1172	f_23113_0_0	Leg fat-free mass (right)	Impedance measures
14:32823916:A:G	rs1051695	14	32823916	A	G	AKAP6	-0.008078	0.00133038	8.89831	f_23113_0_0	Leg fat-free mass (right)	Impedance measures
14:60509819:C:A	rs33912345	14	60509819	C	A	SIX6	-0.0189623	0.0013617	43.3529	f_23113_0_0	Leg fat-free mass (right)	Impedance measures
14:94378610:C:T	rs28929474	14	94378610	C	T	SERPINA1	0.0243709	0.00473005	6.58965	f_23113_0_0	Leg fat-free mass (right)	Impedance measures
15:52061301:C:G	rs35697691	15	52061301	C	G	MAPK6	0.0116764	0.0023196	6.31802	f_23113_0_0	Leg fat-free mass (right)	Impedance measures
15:90885359:T:G	rs7183988	15	90885359	T	G	FES	0.00895573	0.0013284	10.8055	f_23113_0_0	Leg fat-free mass (right)	Impedance measures
15:90885406:G:A	rs7177338	15	90885406	G	A	FES	0.00894382	0.00132814	10.7826	f_23113_0_0	Leg fat-free mass (right)	Impedance measures
16:28496323:C:G	rs180743	16	28496323	C	G	APOBR	0.0132572	0.00134988	22.0391	f_23113_0_0	Leg fat-free mass (right)	Impedance measures
16:28871920:A:G	rs7498665	16	28871920	A	G	SH2B1	0.0138406	0.00135302	23.8343	f_23113_0_0	Leg fat-free mass (right)	Impedance measures
16:30007179:C:T	NA	16	30007179	C	T	NA	0.0196645	0.00133356	48.4858	f_23113_0_0	Leg fat-free mass (right)	Impedance measures
16:88713767:G:A	rs4782321	16	88713767	G	A	CTU2	-0.015523	0.00224475	11.3307	f_23113_0_0	Leg fat-free mass (right)	Impedance measures
17:9889451:G:A	rs17681684	17	9889451	G	A	GLP2R	0.00705185	0.00141163	6.23155	f_23113_0_0	Leg fat-free mass (right)	Impedance measures
17:30784350:A:G	rs11867457	17	30784350	A	G	CRLF3	-0.0214054	0.00174231	33.9658	f_23113_0_0	Leg fat-free mass (right)	Impedance measures
17:61412532:T:C	rs9907379	17	61412532	T	C	C17orf82	-0.0108735	0.0016313	10.579	f_23113_0_0	Leg fat-free mass (right)	Impedance measures
17:69085137:A:G	rs77542162	17	69085137	A	G	ABCA6	0.0231879	0.00443362	6.77086	f_23113_0_0	Leg fat-free mass (right)	Impedance measures
18:23540480:T:C	rs1805082	18	23540480	T	C	NPC1	-0.0124082	0.00132604	20.0874	f_23113_0_0	Leg fat-free mass (right)	Impedance measures
19:2226677:G:A	rs3815308	19	2226677	G	A	DOT1L	0.00880152	0.00133482	10.3678	f_23113_0_0	Leg fat-free mass (right)	Impedance measures
19:10359299:A:C	rs12720356	19	10359299	A	C	TYK2	0.0115673	0.00224187	6.60654	f_23113_0_0	Leg fat-free mass (right)	Impedance measures
19:10631494:A:G	rs2288904	19	10631494	A	G	SLC44A2	-0.0124384	0.0015923	14.248	f_23113_0_0	Leg fat-free mass (right)	Impedance measures
19:19219115:C:T	rs2228603	19	19219115	C	T	NCAN	-0.0160579	0.00251535	9.76309	f_23113_0_0	Leg fat-free mass (right)	Impedance measures
19:19268740:C:T	rs58542926	19	19268740	C	T	TM6SF2	-0.0186322	0.00251848	12.8599	f_23113_0_0	Leg fat-free mass (right)	Impedance measures
19:44908684:T:C	rs429358	19	44908684	T	C	APOE	-0.0103385	0.00183009	7.79258	f_23113_0_0	Leg fat-free mass (right)	Impedance measures
19:44908822:C:T	rs7412	19	44908822	C	T	APOE	0.013676	0.00243625	7.7028	f_23113_0_0	Leg fat-free mass (right)	Impedance measures
19:45678134:G:C	rs1800437	19	45678134	G	C	GIPR	-0.0149063	0.00167822	18.1835	f_23113_0_0	Leg fat-free mass (right)	Impedance measures
19:55368304:C:T	rs4252548	19	55368304	C	T	IL11	-0.0312081	0.00454571	11.1784	f_23113_0_0	Leg fat-free mass (right)	Impedance measures
20:33019745:G:C	rs61734341	20	33019745	G	C	BPIFB2	-0.0143401	0.00273458	6.80369	f_23113_0_0	Leg fat-free mass (right)	Impedance measures
20:33678328:C:T	rs35385772	20	33678328	C	T	E2F1	-0.0268368	0.00407696	10.3349	f_23113_0_0	Leg fat-free mass (right)	Impedance measures
20:35176751:A:G	rs867186	20	35176751	A	G	PROCR	0.0131815	0.00234993	7.6922	f_23113_0_0	Leg fat-free mass (right)	Impedance measures
20:35384111:C:T	rs4911494	20	35384111	C	T	UQCC1	-0.0324822	0.00137542	122.58	f_23113_0_0	Leg fat-free mass (right)	Impedance measures
1:11779866:C:T	rs12561919	1	11779866	C	T	C1orf167	0.00916893	0.00184402	6.17927	f_23115_0_0	Leg fat percentage (left)	Impedance measures
1:46055887:A:T	rs785467	1	46055887	A	T	PIK3R3	0.00900673	0.00143298	9.48518	f_23115_0_0	Leg fat percentage (left)	Impedance measures
1:62114219:G:T	rs12140153	1	62114219	G	T	PATJ	-0.0176911	0.00220441	14.9945	f_23115_0_0	Leg fat percentage (left)	Impedance measures
1:102914362:G:A	rs3753841	1	102914362	G	A	COL11A1	-0.00747304	0.00134142	7.59632	f_23115_0_0	Leg fat percentage (left)	Impedance measures
1:151763100:T:C	rs7007	1	151763100	T	C	MRPL9	-0.0086889	0.00177333	6.01793	f_23115_0_0	Leg fat percentage (left)	Impedance measures
2:24918669:A:G	rs11676272	2	24918669	A	G	ADCY3	0.0186097	0.00131194	44.9443	f_23115_0_0	Leg fat percentage (left)	Impedance measures
2:164694691:T:C	rs7607980	2	164694691	T	C	COBLL1	0.0124689	0.00201678	9.2003	f_23115_0_0	Leg fat percentage (left)	Impedance measures
2:202982094:A:T	rs72932557	2	202982094	A	T	CARF	-0.00974579	0.00195921	6.184	f_23115_0_0	Leg fat percentage (left)	Impedance measures
3:12351626:C:G	rs1801282	3	12351626	C	G	PPARG	0.020716	0.00201158	24.1448	f_23115_0_0	Leg fat percentage (left)	Impedance measures
3:49651777:G:A	rs34762726	3	49651777	G	A	BSN	-0.0111499	0.00144298	13.9583	f_23115_0_0	Leg fat percentage (left)	Impedance measures
3:49684099:G:A	rs3197999	3	49684099	G	A	MST1	-0.0113313	0.00145691	14.1313	f_23115_0_0	Leg fat percentage (left)	Impedance measures
3:49887507:T:C	rs1062633	3	49887507	T	C	MST1R	0.0143992	0.00130998	27.3788	f_23115_0_0	Leg fat percentage (left)	Impedance measures
3:49898669:T:C	rs2230590	3	49898669	T	C	MST1R	0.0144424	0.00131008	27.5336	f_23115_0_0	Leg fat percentage (left)	Impedance measures
4:3233253:G:A	rs362272	4	3233253	G	A	HTT	-0.00767502	0.00140796	7.30065	f_23115_0_0	Leg fat percentage (left)	Impedance measures
4:25407216:G:A	rs34811474	4	25407216	G	A	ANAPC4	-0.0125989	0.00154982	15.3646	f_23115_0_0	Leg fat percentage (left)	Impedance measures
4:99318162:T:C	rs1229984	4	99318162	T	C	ADH1B	0.0276207	0.00443879	9.31065	f_23115_0_0	Leg fat percentage (left)	Impedance measures
4:102267552:C:T	rs13107325	4	102267552	C	T	SLC39A8	0.0219828	0.00250334	17.7919	f_23115_0_0	Leg fat percentage (left)	Impedance measures
5:43161249:G:A	rs71627581	5	43161249	G	A	ZNF131	-0.0123405	0.0020703	8.60007	f_23115_0_0	Leg fat percentage (left)	Impedance measures
5:75625861:G:A	rs9332464	5	75625861	G	A	ANKDD1B	-0.0129663	0.00160358	15.2095	f_23115_0_0	Leg fat percentage (left)	Impedance measures
6:31633567:T:C	rs2272593	6	31633567	T	C	PRRC2A	0.0146558	0.00145462	23.1486	f_23115_0_0	Leg fat percentage (left)	Impedance measures
6:31810169:C:T	rs2075800	6	31810169	C	T	HSPA1L	0.00730866	0.00142233	6.55763	f_23115_0_0	Leg fat percentage (left)	Impedance measures
6:31946403:G:A	rs641153	6	31946403	G	A	CFB	-0.0115979	0.00221244	6.79939	f_23115_0_0	Leg fat percentage (left)	Impedance measures
6:31970635:G:T	rs17207867	6	31970635	G	T	DXO	0.0145167	0.00243479	8.60404	f_23115_0_0	Leg fat percentage (left)	Impedance measures
6:34757878:G:GTCA	rs34594913	6	34757878	G	GTCA	SNRPC	0.0129301	0.00139708	19.6692	f_23115_0_0	Leg fat percentage (left)	Impedance measures
6:34859308:A:T	rs9469913	6	34859308	A	T	UHRF1BP1	0.0163891	0.00177444	19.5927	f_23115_0_0	Leg fat percentage (left)	Impedance measures
6:35509255:A:G	rs2064317	6	35509255	A	G	TULP1	-0.0105039	0.00134053	14.3311	f_23115_0_0	Leg fat percentage (left)	Impedance measures
10:94279840:G:C	rs2274224	10	94279840	G	C	PLCE1	-0.0120887	0.00131941	19.2937	f_23115_0_0	Leg fat percentage (left)	Impedance measures
10:94346483:G:C	rs11187895	10	94346483	G	C	NOC3L	-0.0143736	0.00252604	7.89656	f_23115_0_0	Leg fat percentage (left)	Impedance measures
11:27658369:C:T	rs6265	11	27658369	C	T	BDNF	-0.0176827	0.00167202	25.4129	f_23115_0_0	Leg fat percentage (left)	Impedance measures
11:43855148:C:T	rs11555762	11	43855148	C	T	HSD17B12	0.0115091	0.00141552	15.3694	f_23115_0_0	Leg fat percentage (left)	Impedance measures
11:47767111:CGGTGGT:C	rs61733165	11	47767111	CGGTGGT	C	FNBP4	-0.0126799	0.00131215	21.3655	f_23115_0_0	Leg fat percentage (left)	Impedance measures
14:32823916:A:G	rs1051695	14	32823916	A	G	AKAP6	-0.00826042	0.00131031	9.53803	f_23115_0_0	Leg fat percentage (left)	Impedance measures
14:50188639:G:C	rs72681869	14	50188639	G	C	SOS2	-0.0540707	0.00628355	17.1179	f_23115_0_0	Leg fat percentage (left)	Impedance measures
14:103699416:G:A	rs861539	14	103699416	G	A	XRCC3	-0.00669572	0.00135203	6.1348	f_23115_0_0	Leg fat percentage (left)	Impedance measures
15:41184011:T:C	rs522063	15	41184011	T	C	EXD1	-0.00835229	0.00147875	7.79013	f_23115_0_0	Leg fat percentage (left)	Impedance measures
15:52061301:C:G	rs35697691	15	52061301	C	G	MAPK6	0.0127922	0.00228591	7.65913	f_23115_0_0	Leg fat percentage (left)	Impedance measures
16:28496323:C:G	rs180743	16	28496323	C	G	APOBR	0.012596	0.0013281	20.6121	f_23115_0_0	Leg fat percentage (left)	Impedance measures
16:28871920:A:G	rs7498665	16	28871920	A	G	SH2B1	0.0136067	0.00133119	23.7988	f_23115_0_0	Leg fat percentage (left)	Impedance measures
16:30007179:C:T	NA	16	30007179	C	T	NA	0.00807652	0.00131204	9.12635	f_23115_0_0	Leg fat percentage (left)	Impedance measures
17:44177159:T:G	rs7217858	17	44177159	T	G	ASB16	0.00795138	0.00144867	7.39275	f_23115_0_0	Leg fat percentage (left)	Impedance measures
17:46872756:T:C	rs4968281	17	46872756	T	C	WNT9B	0.00759127	0.00150928	6.30875	f_23115_0_0	Leg fat percentage (left)	Impedance measures
18:23540480:T:C	rs1805082	18	23540480	T	C	NPC1	-0.011904	0.00130565	19.1136	f_23115_0_0	Leg fat percentage (left)	Impedance measures
19:44908684:T:C	rs429358	19	44908684	T	C	APOE	-0.0158521	0.00180235	17.8454	f_23115_0_0	Leg fat percentage (left)	Impedance measures
19:44908822:C:T	rs7412	19	44908822	C	T	APOE	0.0127662	0.00239929	6.98587	f_23115_0_0	Leg fat percentage (left)	Impedance measures
19:45678134:G:C	rs1800437	19	45678134	G	C	GIPR	-0.0193131	0.00165279	30.8188	f_23115_0_0	Leg fat percentage (left)	Impedance measures
20:35176751:A:G	rs867186	20	35176751	A	G	PROCR	-0.0152252	0.00231371	10.3287	f_23115_0_0	Leg fat percentage (left)	Impedance measures
20:35384111:C:T	rs4911494	20	35384111	C	T	UQCC1	0.00837678	0.00135422	9.20874	f_23115_0_0	Leg fat percentage (left)	Impedance measures
20:63678201:C:T	rs41309367	20	63678201	C	T	RTEL1-TNFRSF6B	0.00940746	0.00138568	10.9474	f_23115_0_0	Leg fat percentage (left)	Impedance measures
20:63694757:A:C	rs3208008	20	63694757	A	C	RTEL1	0.00781274	0.00150146	6.70857	f_23115_0_0	Leg fat percentage (left)	Impedance measures
1:39336143:A:C	rs41270807	1	39336143	A	C	MACF1	0.0104352	0.00205999	6.39042	f_23116_0_0	Leg fat mass (left)	Impedance measures
1:46055887:A:T	rs785467	1	46055887	A	T	PIK3R3	0.00908324	0.00183741	6.11501	f_23116_0_0	Leg fat mass (left)	Impedance measures
1:62114219:G:T	rs12140153	1	62114219	G	T	PATJ	-0.0268818	0.00282635	20.7245	f_23116_0_0	Leg fat mass (left)	Impedance measures
1:102914362:G:A	rs3753841	1	102914362	G	A	COL11A1	-0.00926615	0.00172002	7.14538	f_23116_0_0	Leg fat mass (left)	Impedance measures
2:24918669:A:G	rs11676272	2	24918669	A	G	ADCY3	0.0203008	0.001682	32.8148	f_23116_0_0	Leg fat mass (left)	Impedance measures
2:164694691:T:C	rs7607980	2	164694691	T	C	COBLL1	0.0143941	0.00258539	7.58765	f_23116_0_0	Leg fat mass (left)	Impedance measures
2:210675783:C:A	rs1047891	2	210675783	C	A	CPS1	0.00904762	0.00180639	6.2612	f_23116_0_0	Leg fat mass (left)	Impedance measures
3:12351626:C:G	rs1801282	3	12351626	C	G	PPARG	0.0216484	0.00257968	16.3202	f_23116_0_0	Leg fat mass (left)	Impedance measures
3:49651777:G:A	rs34762726	3	49651777	G	A	BSN	-0.0135559	0.00185038	12.625	f_23116_0_0	Leg fat mass (left)	Impedance measures
3:49684099:G:A	rs3197999	3	49684099	G	A	MST1	-0.0143189	0.00186826	13.7451	f_23116_0_0	Leg fat mass (left)	Impedance measures
3:49887507:T:C	rs1062633	3	49887507	T	C	MST1R	0.0202327	0.00167982	32.6836	f_23116_0_0	Leg fat mass (left)	Impedance measures
3:49898669:T:C	rs2230590	3	49898669	T	C	MST1R	0.0202921	0.00167995	32.8653	f_23116_0_0	Leg fat mass (left)	Impedance measures
4:25407216:G:A	rs34811474	4	25407216	G	A	ANAPC4	-0.017243	0.00198664	17.4005	f_23116_0_0	Leg fat mass (left)	Impedance measures
4:88131171:G:T	rs2231142	4	88131171	G	T	ABCG2	-0.0128928	0.00262901	6.02743	f_23116_0_0	Leg fat mass (left)	Impedance measures
4:99318162:T:C	rs1229984	4	99318162	T	C	ADH1B	0.038304	0.00568937	10.778	f_23116_0_0	Leg fat mass (left)	Impedance measures
4:102267552:C:T	rs13107325	4	102267552	C	T	SLC39A8	0.0268995	0.00320924	16.2833	f_23116_0_0	Leg fat mass (left)	Impedance measures
5:43161249:G:A	rs71627581	5	43161249	G	A	ZNF131	-0.0171291	0.00265429	9.96095	f_23116_0_0	Leg fat mass (left)	Impedance measures
5:75104691:G:C	rs56174528	5	75104691	G	C	ANKRD31	-0.0122241	0.00227582	7.10699	f_23116_0_0	Leg fat mass (left)	Impedance measures
5:75625861:G:A	rs9332464	5	75625861	G	A	ANKDD1B	-0.0198138	0.00205601	21.2535	f_23116_0_0	Leg fat mass (left)	Impedance measures
5:138164976:G:A	rs11750814	5	138164976	G	A	BRD8	-0.0110463	0.00215446	6.53151	f_23116_0_0	Leg fat mass (left)	Impedance measures
6:29942886:G:A	rs707910	6	29942886	G	A	HLA-A	0.0116719	0.00211843	7.44431	f_23116_0_0	Leg fat mass (left)	Impedance measures
6:31144960:C:A	rs130079	6	31144960	C	A	CCHCR1	0.0105928	0.00191774	7.47868	f_23116_0_0	Leg fat mass (left)	Impedance measures
6:31154723:G:A	rs130065	6	31154723	G	A	CCHCR1	0.0104216	0.00195671	6.99846	f_23116_0_0	Leg fat mass (left)	Impedance measures
6:31506180:C:G	rs3134900	6	31506180	C	G	MICB	0.011724	0.00238241	6.06516	f_23116_0_0	Leg fat mass (left)	Impedance measures
6:31633567:T:C	rs2272593	6	31633567	T	C	PRRC2A	0.0149821	0.00186542	15.0165	f_23116_0_0	Leg fat mass (left)	Impedance measures
6:31635190:G:A	rs1046089	6	31635190	G	A	PRRC2A	0.00992753	0.00175168	7.83876	f_23116_0_0	Leg fat mass (left)	Impedance measures
6:31765689:T:C	rs3101017	6	31765689	T	C	VWA7	0.0138192	0.00245966	7.71488	f_23116_0_0	Leg fat mass (left)	Impedance measures
6:31946403:G:A	rs641153	6	31946403	G	A	CFB	-0.0168305	0.00283766	8.52165	f_23116_0_0	Leg fat mass (left)	Impedance measures
6:31970635:G:T	rs17207867	6	31970635	G	T	DXO	0.0178319	0.00312268	7.94817	f_23116_0_0	Leg fat mass (left)	Impedance measures
6:32096949:T:C	rs1150752	6	32096949	T	C	TNXB	0.0136166	0.00247231	7.43928	f_23116_0_0	Leg fat mass (left)	Impedance measures
6:32222613:T:G	rs915894	6	32222613	T	G	NOTCH4	0.0089895	0.00171697	6.78413	f_23116_0_0	Leg fat mass (left)	Impedance measures
6:32393985:G:A	rs35624343	6	32393985	G	A	BTNL2	-0.0131485	0.00236925	7.54323	f_23116_0_0	Leg fat mass (left)	Impedance measures
6:32394968:G:A	rs28362678	6	32394968	G	A	BTNL2	-0.0131546	0.00236351	7.58318	f_23116_0_0	Leg fat mass (left)	Impedance measures
6:34757878:G:GTCA	rs34594913	6	34757878	G	GTCA	SNRPC	0.0199619	0.00179172	28.1019	f_23116_0_0	Leg fat mass (left)	Impedance measures
6:34859308:A:T	rs9469913	6	34859308	A	T	UHRF1BP1	0.0292178	0.00227563	37.0063	f_23116_0_0	Leg fat mass (left)	Impedance measures
6:35509255:A:G	rs2064317	6	35509255	A	G	TULP1	-0.0116709	0.00171923	10.9456	f_23116_0_0	Leg fat mass (left)	Impedance measures
7:2762888:T:C	rs798488	7	2762888	T	C	GNA12	-0.0104676	0.00182748	7.99279	f_23116_0_0	Leg fat mass (left)	Impedance measures
11:27658369:C:T	rs6265	11	27658369	C	T	BDNF	-0.0264463	0.00214357	34.2449	f_23116_0_0	Leg fat mass (left)	Impedance measures
11:43855148:C:T	rs11555762	11	43855148	C	T	HSD17B12	0.0164311	0.0018148	18.8605	f_23116_0_0	Leg fat mass (left)	Impedance measures
11:47565900:C:T	rs11537751	11	47565900	C	T	PTPMT1	0.0180196	0.0036238	6.17999	f_23116_0_0	Leg fat mass (left)	Impedance measures
11:47767111:CGGTGGT:C	rs61733165	11	47767111	CGGTGGT	C	FNBP4	-0.0155705	0.00168216	19.6743	f_23116_0_0	Leg fat mass (left)	Impedance measures
12:89350996:A:C	rs770087	12	89350996	A	C	DUSP6	0.0117082	0.00212859	7.42161	f_23116_0_0	Leg fat mass (left)	Impedance measures
14:32823916:A:G	rs1051695	14	32823916	A	G	AKAP6	-0.0121934	0.00167975	12.4091	f_23116_0_0	Leg fat mass (left)	Impedance measures
14:50188639:G:C	rs72681869	14	50188639	G	C	SOS2	-0.0558785	0.008054	11.4004	f_23116_0_0	Leg fat mass (left)	Impedance measures
15:52061301:C:G	rs35697691	15	52061301	C	G	MAPK6	0.0180289	0.0029295	9.12244	f_23116_0_0	Leg fat mass (left)	Impedance measures
15:67236036:T:G	rs7173826	15	67236036	T	G	AAGAB	-0.00875509	0.00178845	6.00821	f_23116_0_0	Leg fat mass (left)	Impedance measures
16:28496323:C:G	rs180743	16	28496323	C	G	APOBR	0.019101	0.00170392	28.4387	f_23116_0_0	Leg fat mass (left)	Impedance measures
16:28871920:A:G	rs7498665	16	28871920	A	G	SH2B1	0.0201053	0.00170787	31.2649	f_23116_0_0	Leg fat mass (left)	Impedance measures
16:30007179:C:T	NA	16	30007179	C	T	NA	0.0161269	0.0016834	21.0129	f_23116_0_0	Leg fat mass (left)	Impedance measures
17:9889451:G:A	rs17681684	17	9889451	G	A	GLP2R	0.0101127	0.00178101	7.86578	f_23116_0_0	Leg fat mass (left)	Impedance measures
17:44177159:T:G	rs7217858	17	44177159	T	G	ASB16	0.0106264	0.00185677	7.98035	f_23116_0_0	Leg fat mass (left)	Impedance measures
18:23540480:T:C	rs1805082	18	23540480	T	C	NPC1	-0.017743	0.00167434	25.5121	f_23116_0_0	Leg fat mass (left)	Impedance measures
19:44908684:T:C	rs429358	19	44908684	T	C	APOE	-0.0211203	0.00231026	19.2123	f_23116_0_0	Leg fat mass (left)	Impedance measures
19:44908822:C:T	rs7412	19	44908822	C	T	APOE	0.0189353	0.00307563	9.12874	f_23116_0_0	Leg fat mass (left)	Impedance measures
19:45678134:G:C	rs1800437	19	45678134	G	C	GIPR	-0.0253752	0.0021185	32.3335	f_23116_0_0	Leg fat mass (left)	Impedance measures
20:63678201:C:T	rs41309367	20	63678201	C	T	RTEL1-TNFRSF6B	0.00976037	0.00177625	7.40797	f_23116_0_0	Leg fat mass (left)	Impedance measures
20:63694757:A:C	rs3208008	20	63694757	A	C	RTEL1	0.00952687	0.00192468	6.12919	f_23116_0_0	Leg fat mass (left)	Impedance measures
1:39336143:A:C	rs41270807	1	39336143	A	C	MACF1	0.0157187	0.0016436	20.9438	f_23117_0_0	Leg fat-free mass (left)	Impedance measures
1:39442834:G:A	rs587404	1	39442834	G	A	MACF1	0.00898082	0.00146001	9.11406	f_23117_0_0	Leg fat-free mass (left)	Impedance measures
1:62114219:G:T	rs12140153	1	62114219	G	T	PATJ	-0.0184059	0.0022553	15.4791	f_23117_0_0	Leg fat-free mass (left)	Impedance measures
1:109476817:A:G	rs62623713	1	109476817	A	G	SYPL2	0.0153561	0.00282753	7.25134	f_23117_0_0	Leg fat-free mass (left)	Impedance measures
1:151090481:G:A	rs11204774	1	151090481	G	A	GABPB2	-0.013249	0.00246028	7.14042	f_23117_0_0	Leg fat-free mass (left)	Impedance measures
1:155015228:C:T	rs141845046	1	155015228	C	T	ZBTB7B	0.04254	0.00458958	19.7254	f_23117_0_0	Leg fat-free mass (left)	Impedance measures
1:183125412:T:C	rs20558	1	183125412	T	C	LAMC1	-0.0077084	0.00135172	7.92833	f_23117_0_0	Leg fat-free mass (left)	Impedance measures
1:184054395:A:C	rs1046934	1	184054395	A	C	TSEN15	0.00935709	0.00140501	10.5619	f_23117_0_0	Leg fat-free mass (left)	Impedance measures
2:27508073:T:C	rs1260326	2	27508073	T	C	GCKR	0.0163964	0.00137011	32.2776	f_23117_0_0	Leg fat-free mass (left)	Impedance measures
2:210675783:C:A	rs1047891	2	210675783	C	A	CPS1	0.0146568	0.00143949	23.6223	f_23117_0_0	Leg fat-free mass (left)	Impedance measures
2:232768750:G:A	rs1801251	2	232768750	G	A	KCNJ13	-0.0095815	0.0013932	11.2147	f_23117_0_0	Leg fat-free mass (left)	Impedance measures
3:49887507:T:C	rs1062633	3	49887507	T	C	MST1R	0.0133199	0.0013387	22.5977	f_23117_0_0	Leg fat-free mass (left)	Impedance measures
3:49898669:T:C	rs2230590	3	49898669	T	C	MST1R	0.0133731	0.00133881	22.7682	f_23117_0_0	Leg fat-free mass (left)	Impedance measures
3:52799789:C:A	rs3617	3	52799789	C	A	ITIH3	0.00792447	0.00134529	8.41458	f_23117_0_0	Leg fat-free mass (left)	Impedance measures
3:56594003:G:A	rs7637449	3	56594003	G	A	CCDC66	0.00806461	0.0013426	8.72276	f_23117_0_0	Leg fat-free mass (left)	Impedance measures
3:170113480:T:C	rs73181210	3	170113480	T	C	PHC3	0.0649041	0.00796116	15.4483	f_23117_0_0	Leg fat-free mass (left)	Impedance measures
4:25407216:G:A	rs34811474	4	25407216	G	A	ANAPC4	-0.00956094	0.00158286	8.8129	f_23117_0_0	Leg fat-free mass (left)	Impedance measures
4:88131171:G:T	rs2231142	4	88131171	G	T	ABCG2	-0.0135667	0.00209452	10.0295	f_23117_0_0	Leg fat-free mass (left)	Impedance measures
4:102267552:C:T	rs13107325	4	102267552	C	T	SLC39A8	0.0147768	0.00255673	8.12554	f_23117_0_0	Leg fat-free mass (left)	Impedance measures
5:43161249:G:A	rs71627581	5	43161249	G	A	ZNF131	-0.011588	0.00211824	7.34816	f_23117_0_0	Leg fat-free mass (left)	Impedance measures
5:75625861:G:A	rs9332464	5	75625861	G	A	ANKDD1B	-0.0151091	0.00164071	19.4822	f_23117_0_0	Leg fat-free mass (left)	Impedance measures
5:131430969:T:C	rs1291602	5	131430969	T	C	RAPGEF6	0.0169951	0.00182892	19.8215	f_23117_0_0	Leg fat-free mass (left)	Impedance measures
5:132327369:T:C	rs272893	5	132327369	T	C	SLC22A4	0.0101701	0.00138624	12.659	f_23117_0_0	Leg fat-free mass (left)	Impedance measures
5:132340627:C:T	rs1050152	5	132340627	C	T	SLC22A4	0.00940025	0.00134987	11.48	f_23117_0_0	Leg fat-free mass (left)	Impedance measures
5:138164976:G:A	rs11750814	5	138164976	G	A	BRD8	-0.0112956	0.00171911	10.3001	f_23117_0_0	Leg fat-free mass (left)	Impedance measures
6:25812922:G:A	rs1165196	6	25812922	G	A	SLC17A1	-0.00668377	0.00135213	6.11421	f_23117_0_0	Leg fat-free mass (left)	Impedance measures
6:29942886:G:A	rs707910	6	29942886	G	A	HLA-A	0.0100229	0.00169047	8.51614	f_23117_0_0	Leg fat-free mass (left)	Impedance measures
6:30894646:C:T	rs1264319	6	30894646	C	T	DDR1	0.0117884	0.00161543	12.5325	f_23117_0_0	Leg fat-free mass (left)	Impedance measures
6:31144960:C:A	rs130079	6	31144960	C	A	CCHCR1	0.0115009	0.00153033	13.246	f_23117_0_0	Leg fat-free mass (left)	Impedance measures
6:31154723:G:A	rs130065	6	31154723	G	A	CCHCR1	0.0129144	0.00156143	15.8762	f_23117_0_0	Leg fat-free mass (left)	Impedance measures
6:31506180:C:G	rs3134900	6	31506180	C	G	MICB	0.0221622	0.00190115	30.6762	f_23117_0_0	Leg fat-free mass (left)	Impedance measures
6:31529148:G:A	rs3093983	6	31529148	G	A	MCCD1	-0.0102303	0.00168091	8.93677	f_23117_0_0	Leg fat-free mass (left)	Impedance measures
6:31635190:G:A	rs1046089	6	31635190	G	A	PRRC2A	0.0115381	0.00139776	15.8176	f_23117_0_0	Leg fat-free mass (left)	Impedance measures
6:31765689:T:C	rs3101017	6	31765689	T	C	VWA7	0.0252515	0.00196276	37.1514	f_23117_0_0	Leg fat-free mass (left)	Impedance measures
6:31810169:C:T	rs2075800	6	31810169	C	T	HSPA1L	-0.0137919	0.00145564	20.5731	f_23117_0_0	Leg fat-free mass (left)	Impedance measures
6:32096949:T:C	rs1150752	6	32096949	T	C	TNXB	0.0247473	0.00197287	35.3667	f_23117_0_0	Leg fat-free mass (left)	Impedance measures
6:32154609:C:G	rs3134604	6	32154609	C	G	PPT2	-0.00999677	0.00191624	6.74002	f_23117_0_0	Leg fat-free mass (left)	Impedance measures
6:32222613:T:G	rs915894	6	32222613	T	G	NOTCH4	0.00849235	0.00137018	9.2427	f_23117_0_0	Leg fat-free mass (left)	Impedance measures
6:32293475:T:G	rs7775397	6	32293475	T	G	TSBP1	0.0235018	0.00197826	31.823	f_23117_0_0	Leg fat-free mass (left)	Impedance measures
6:32335915:T:A	rs1265754	6	32335915	T	A	TSBP1	0.023464	0.00198083	31.6441	f_23117_0_0	Leg fat-free mass (left)	Impedance measures
6:32393985:G:A	rs35624343	6	32393985	G	A	BTNL2	-0.0114978	0.00189079	8.92272	f_23117_0_0	Leg fat-free mass (left)	Impedance measures
6:32394968:G:A	rs28362678	6	32394968	G	A	BTNL2	-0.0114746	0.00188621	8.92938	f_23117_0_0	Leg fat-free mass (left)	Impedance measures
6:32396039:T:C	rs2076530	6	32396039	T	C	BTNL2	-0.010839	0.00134405	15.1331	f_23117_0_0	Leg fat-free mass (left)	Impedance measures
6:32403058:T:C	rs2076523	6	32403058	T	C	BTNL2	-0.00715329	0.00138801	6.59263	f_23117_0_0	Leg fat-free mass (left)	Impedance measures
6:32443258:A:C	rs8084	6	32443258	A	C	HLA-DRA	-0.014565	0.00134899	26.449	f_23117_0_0	Leg fat-free mass (left)	Impedance measures
6:32443869:T:G	rs7192	6	32443869	T	G	HLA-DRA	-0.0149201	0.00136729	26.9966	f_23117_0_0	Leg fat-free mass (left)	Impedance measures
6:32662032:C:T	rs701564	6	32662032	C	T	HLA-DQB1	-0.00921491	0.00173809	6.94044	f_23117_0_0	Leg fat-free mass (left)	Impedance measures
6:34757878:G:GTCA	rs34594913	6	34757878	G	GTCA	SNRPC	0.0165231	0.00142983	30.162	f_23117_0_0	Leg fat-free mass (left)	Impedance measures
6:34859308:A:T	rs9469913	6	34859308	A	T	UHRF1BP1	0.0295875	0.0018161	58.9472	f_23117_0_0	Leg fat-free mass (left)	Impedance measures
7:2762888:T:C	rs798488	7	2762888	T	C	GNA12	-0.0224156	0.00145719	52.6701	f_23117_0_0	Leg fat-free mass (left)	Impedance measures
7:73597712:G:A	rs35332062	7	73597712	G	A	MLXIPL	0.0154912	0.00199774	14.0516	f_23117_0_0	Leg fat-free mass (left)	Impedance measures
7:127375029:G:A	rs62621812	7	127375029	G	A	ZNF800	0.0334563	0.00457582	12.5782	f_23117_0_0	Leg fat-free mass (left)	Impedance measures
8:10611723:A:G	rs35602868	8	10611723	A	G	RP1L1	-0.00750059	0.00134294	7.63182	f_23117_0_0	Leg fat-free mass (left)	Impedance measures
8:10612558:C:T	rs74990397	8	10612558	C	T	RP1L1	-0.00770113	0.00133578	8.0887	f_23117_0_0	Leg fat-free mass (left)	Impedance measures
8:11331807:G:C	rs2736269	8	11331807	G	C	SLC35G5	0.00848491	0.00144094	8.40908	f_23117_0_0	Leg fat-free mass (left)	Impedance measures
8:119416784:G:A	rs2279112	8	119416784	G	A	NOV	-0.00957655	0.00151603	9.57362	f_23117_0_0	Leg fat-free mass (left)	Impedance measures
10:94279840:G:C	rs2274224	10	94279840	G	C	PLCE1	0.0116963	0.00134724	17.4089	f_23117_0_0	Leg fat-free mass (left)	Impedance measures
10:114151169:G:T	rs7095762	10	114151169	G	T	CCDC186	0.00873606	0.00158494	7.44986	f_23117_0_0	Leg fat-free mass (left)	Impedance measures
10:114163015:G:A	rs1061159	10	114163015	G	A	CCDC186	0.00871568	0.00158443	7.4225	f_23117_0_0	Leg fat-free mass (left)	Impedance measures
10:122454932:G:T	rs10490924	10	122454932	G	T	ARMS2	0.00975782	0.00162402	8.72737	f_23117_0_0	Leg fat-free mass (left)	Impedance measures
11:27658369:C:T	rs6265	11	27658369	C	T	BDNF	-0.0195266	0.00170728	29.5649	f_23117_0_0	Leg fat-free mass (left)	Impedance measures
11:43855148:C:T	rs11555762	11	43855148	C	T	HSD17B12	0.0116974	0.00144537	15.2352	f_23117_0_0	Leg fat-free mass (left)	Impedance measures
11:68406721:G:A	rs4988321	11	68406721	G	A	LRP5	-0.0219838	0.00304473	12.2849	f_23117_0_0	Leg fat-free mass (left)	Impedance measures
11:68936491:A:G	rs622082	11	68936491	A	G	IGHMBP2	0.00890591	0.00146985	8.86354	f_23117_0_0	Leg fat-free mass (left)	Impedance measures
11:120469351:A:T	rs2305013	11	120469351	A	T	ARHGEF12	-0.0218408	0.00305694	12.0447	f_23117_0_0	Leg fat-free mass (left)	Impedance measures
12:12718165:T:G	rs2066827	12	12718165	T	G	CDKN1B	-0.00917319	0.00158111	8.18295	f_23117_0_0	Leg fat-free mass (left)	Impedance measures
12:56752285:T:G	rs2277339	12	56752285	T	G	PRIM1	-0.018142	0.00219718	15.8256	f_23117_0_0	Leg fat-free mass (left)	Impedance measures
12:89350996:A:C	rs770087	12	89350996	A	C	DUSP6	0.0112906	0.00169798	10.5314	f_23117_0_0	Leg fat-free mass (left)	Impedance measures
12:109573425:C:T	rs10774775	12	109573425	C	T	MMAB	0.00875458	0.00152272	8.04766	f_23117_0_0	Leg fat-free mass (left)	Impedance measures
12:111446804:T:C	rs3184504	12	111446804	T	C	SH2B3	0.0108425	0.00133734	15.2869	f_23117_0_0	Leg fat-free mass (left)	Impedance measures
12:123321672:C:T	rs1060105	12	123321672	C	T	SBNO1	0.012474	0.00166273	13.2019	f_23117_0_0	Leg fat-free mass (left)	Impedance measures
13:40749261:C:T	rs13508	13	40749261	C	T	MRPS31	-0.0098441	0.00172734	7.91899	f_23117_0_0	Leg fat-free mass (left)	Impedance measures
13:114281830:G:A	rs3752105	13	114281830	G	A	UPF3A	-0.00998169	0.00157454	9.63708	f_23117_0_0	Leg fat-free mass (left)	Impedance measures
14:24376635:T:C	rs7149586	14	24376635	T	C	NFATC4	-0.0119565	0.00141023	16.6415	f_23117_0_0	Leg fat-free mass (left)	Impedance measures
14:32823916:A:G	rs1051695	14	32823916	A	G	AKAP6	-0.00892079	0.00133809	10.5827	f_23117_0_0	Leg fat-free mass (left)	Impedance measures
14:60509819:C:A	rs33912345	14	60509819	C	A	SIX6	-0.0184346	0.00136959	40.5703	f_23117_0_0	Leg fat-free mass (left)	Impedance measures
14:94378610:C:T	rs28929474	14	94378610	C	T	SERPINA1	0.0261516	0.00475723	7.41365	f_23117_0_0	Leg fat-free mass (left)	Impedance measures
15:52061301:C:G	rs35697691	15	52061301	C	G	MAPK6	0.0122016	0.00233306	6.7705	f_23117_0_0	Leg fat-free mass (left)	Impedance measures
15:90885359:T:G	rs7183988	15	90885359	T	G	FES	0.00875366	0.00133612	10.2446	f_23117_0_0	Leg fat-free mass (left)	Impedance measures
15:90885406:G:A	rs7177338	15	90885406	G	A	FES	0.00876666	0.00133586	10.2766	f_23117_0_0	Leg fat-free mass (left)	Impedance measures
16:28496323:C:G	rs180743	16	28496323	C	G	APOBR	0.013579	0.00135783	22.8193	f_23117_0_0	Leg fat-free mass (left)	Impedance measures
16:28871920:A:G	rs7498665	16	28871920	A	G	SH2B1	0.0142257	0.00136097	24.8461	f_23117_0_0	Leg fat-free mass (left)	Impedance measures
16:30007179:C:T	NA	16	30007179	C	T	NA	0.0189809	0.00134141	44.7287	f_23117_0_0	Leg fat-free mass (left)	Impedance measures
16:88713767:G:A	rs4782321	16	88713767	G	A	CTU2	-0.0160334	0.00225795	11.9066	f_23117_0_0	Leg fat-free mass (left)	Impedance measures
17:2188471:C:T	rs903160	17	2188471	C	T	SMG6	0.00706733	0.0014336	6.0845	f_23117_0_0	Leg fat-free mass (left)	Impedance measures
17:9889451:G:A	rs17681684	17	9889451	G	A	GLP2R	0.00746505	0.00141967	6.83748	f_23117_0_0	Leg fat-free mass (left)	Impedance measures
17:30784350:A:G	rs11867457	17	30784350	A	G	CRLF3	-0.0201917	0.00175219	29.9991	f_23117_0_0	Leg fat-free mass (left)	Impedance measures
17:61412532:T:C	rs9907379	17	61412532	T	C	C17orf82	-0.0116153	0.00164058	11.8411	f_23117_0_0	Leg fat-free mass (left)	Impedance measures
17:69085137:A:G	rs77542162	17	69085137	A	G	ABCA6	0.0226509	0.00445881	6.42321	f_23117_0_0	Leg fat-free mass (left)	Impedance measures
18:23540480:T:C	rs1805082	18	23540480	T	C	NPC1	-0.0134464	0.00133377	23.1758	f_23117_0_0	Leg fat-free mass (left)	Impedance measures
19:2226677:G:A	rs3815308	19	2226677	G	A	DOT1L	0.00874075	0.00134246	10.1269	f_23117_0_0	Leg fat-free mass (left)	Impedance measures
19:10359299:A:C	rs12720356	19	10359299	A	C	TYK2	0.0121654	0.00225471	7.16547	f_23117_0_0	Leg fat-free mass (left)	Impedance measures
19:10631494:A:G	rs2288904	19	10631494	A	G	SLC44A2	-0.0121836	0.00160146	13.5547	f_23117_0_0	Leg fat-free mass (left)	Impedance measures
19:19219115:C:T	rs2228603	19	19219115	C	T	NCAN	-0.0148181	0.00252979	8.32792	f_23117_0_0	Leg fat-free mass (left)	Impedance measures
19:19268740:C:T	rs58542926	19	19268740	C	T	TM6SF2	-0.0181609	0.00253294	12.1246	f_23117_0_0	Leg fat-free mass (left)	Impedance measures
19:44908684:T:C	rs429358	19	44908684	T	C	APOE	-0.0113061	0.00184066	9.09003	f_23117_0_0	Leg fat-free mass (left)	Impedance measures
19:44908822:C:T	rs7412	19	44908822	C	T	APOE	0.0139664	0.00245023	7.92162	f_23117_0_0	Leg fat-free mass (left)	Impedance measures
19:45678134:G:C	rs1800437	19	45678134	G	C	GIPR	-0.0158658	0.00168784	20.2633	f_23117_0_0	Leg fat-free mass (left)	Impedance measures
19:55368304:C:T	rs4252548	19	55368304	C	T	IL11	-0.0295285	0.00457188	9.97637	f_23117_0_0	Leg fat-free mass (left)	Impedance measures
20:33678328:C:T	rs35385772	20	33678328	C	T	E2F1	-0.0262748	0.00410071	9.82961	f_23117_0_0	Leg fat-free mass (left)	Impedance measures
20:35176751:A:G	rs867186	20	35176751	A	G	PROCR	0.0117523	0.00236341	6.18005	f_23117_0_0	Leg fat-free mass (left)	Impedance measures
20:35384111:C:T	rs4911494	20	35384111	C	T	UQCC1	-0.0311269	0.00138332	111.398	f_23117_0_0	Leg fat-free mass (left)	Impedance measures
1:39336143:A:C	rs41270807	1	39336143	A	C	MACF1	0.0112519	0.00197976	7.87942	f_23119_0_0	Arm fat percentage (right)	Impedance measures
1:62114219:G:T	rs12140153	1	62114219	G	T	PATJ	-0.0264498	0.00271668	21.6746	f_23119_0_0	Arm fat percentage (right)	Impedance measures
1:150755063:G:A	rs2230061	1	150755063	G	A	CTSS	-0.00899305	0.00168742	7.00656	f_23119_0_0	Arm fat percentage (right)	Impedance measures
2:24918669:A:G	rs11676272	2	24918669	A	G	ADCY3	0.0255827	0.00161691	55.6587	f_23119_0_0	Arm fat percentage (right)	Impedance measures
2:164694691:T:C	rs7607980	2	164694691	T	C	COBLL1	0.0208957	0.00248558	16.3752	f_23119_0_0	Arm fat percentage (right)	Impedance measures
2:202982094:A:T	rs72932557	2	202982094	A	T	CARF	-0.0140348	0.00241458	8.21082	f_23119_0_0	Arm fat percentage (right)	Impedance measures
3:12351626:C:G	rs1801282	3	12351626	C	G	PPARG	0.0232283	0.00247896	20.1403	f_23119_0_0	Arm fat percentage (right)	Impedance measures
3:49651777:G:A	rs34762726	3	49651777	G	A	BSN	-0.0122413	0.00177827	11.2346	f_23119_0_0	Arm fat percentage (right)	Impedance measures
3:49684099:G:A	rs3197999	3	49684099	G	A	MST1	-0.0129171	0.00179544	12.2024	f_23119_0_0	Arm fat percentage (right)	Impedance measures
3:49887507:T:C	rs1062633	3	49887507	T	C	MST1R	0.0150261	0.00161435	19.8844	f_23119_0_0	Arm fat percentage (right)	Impedance measures
3:49898669:T:C	rs2230590	3	49898669	T	C	MST1R	0.0150958	0.00161448	20.0585	f_23119_0_0	Arm fat percentage (right)	Impedance measures
4:25407216:G:A	rs34811474	4	25407216	G	A	ANAPC4	-0.014676	0.0019096	13.8165	f_23119_0_0	Arm fat percentage (right)	Impedance measures
4:99318162:T:C	rs1229984	4	99318162	T	C	ADH1B	0.0318632	0.00546921	8.24569	f_23119_0_0	Arm fat percentage (right)	Impedance measures
4:102267552:C:T	rs13107325	4	102267552	C	T	SLC39A8	0.0331847	0.00308444	26.2683	f_23119_0_0	Arm fat percentage (right)	Impedance measures
5:75625861:G:A	rs9332464	5	75625861	G	A	ANKDD1B	-0.016732	0.0019765	16.5932	f_23119_0_0	Arm fat percentage (right)	Impedance measures
6:31633567:T:C	rs2272593	6	31633567	T	C	PRRC2A	0.0160774	0.00179246	18.5258	f_23119_0_0	Arm fat percentage (right)	Impedance measures
6:31946403:G:A	rs641153	6	31946403	G	A	CFB	-0.0157428	0.00272633	8.11207	f_23119_0_0	Arm fat percentage (right)	Impedance measures
6:34757878:G:GTCA	rs34594913	6	34757878	G	GTCA	SNRPC	0.0171803	0.00172157	22.7268	f_23119_0_0	Arm fat percentage (right)	Impedance measures
6:34859308:A:T	rs9469913	6	34859308	A	T	UHRF1BP1	0.0194462	0.00218662	18.2267	f_23119_0_0	Arm fat percentage (right)	Impedance measures
6:35509255:A:G	rs2064317	6	35509255	A	G	TULP1	-0.0113787	0.00165186	11.2485	f_23119_0_0	Arm fat percentage (right)	Impedance measures
10:94279840:G:C	rs2274224	10	94279840	G	C	PLCE1	-0.00940257	0.00162513	8.14146	f_23119_0_0	Arm fat percentage (right)	Impedance measures
11:27658369:C:T	rs6265	11	27658369	C	T	BDNF	-0.0232214	0.0020605	28.7328	f_23119_0_0	Arm fat percentage (right)	Impedance measures
11:43855148:C:T	rs11555762	11	43855148	C	T	HSD17B12	0.0148105	0.00174437	16.6866	f_23119_0_0	Arm fat percentage (right)	Impedance measures
11:47248704:C:T	rs2167079	11	47248704	C	T	ACP2	-0.00884795	0.00175159	6.35793	f_23119_0_0	Arm fat percentage (right)	Impedance measures
11:47324594:G:A	rs2290148	11	47324594	G	A	MADD	-0.0113042	0.00211995	7.01331	f_23119_0_0	Arm fat percentage (right)	Impedance measures
11:47767111:CGGTGGT:C	rs61733165	11	47767111	CGGTGGT	C	FNBP4	-0.0204613	0.00161697	35.9737	f_23119_0_0	Arm fat percentage (right)	Impedance measures
12:89350996:A:C	rs770087	12	89350996	A	C	DUSP6	0.0111251	0.00204601	7.26724	f_23119_0_0	Arm fat percentage (right)	Impedance measures
14:32823916:A:G	rs1051695	14	32823916	A	G	AKAP6	-0.012392	0.00161452	13.7826	f_23119_0_0	Arm fat percentage (right)	Impedance measures
14:50188639:G:C	rs72681869	14	50188639	G	C	SOS2	-0.0526733	0.00774292	10.9887	f_23119_0_0	Arm fat percentage (right)	Impedance measures
14:50456531:C:T	rs12881869	14	50456531	C	T	MAP4K5	0.0188573	0.00313841	8.72773	f_23119_0_0	Arm fat percentage (right)	Impedance measures
14:103563041:C:G	rs2274268	14	103563041	C	G	APOPT1	-0.00978235	0.00168806	8.16551	f_23119_0_0	Arm fat percentage (right)	Impedance measures
14:103699416:G:A	rs861539	14	103699416	G	A	XRCC3	-0.00996166	0.00166591	8.65066	f_23119_0_0	Arm fat percentage (right)	Impedance measures
15:41184011:T:C	rs522063	15	41184011	T	C	EXD1	-0.0101642	0.00182189	7.61614	f_23119_0_0	Arm fat percentage (right)	Impedance measures
15:52061301:C:G	rs35697691	15	52061301	C	G	MAPK6	0.0206275	0.00281636	12.6191	f_23119_0_0	Arm fat percentage (right)	Impedance measures
15:67236036:T:G	rs7173826	15	67236036	T	G	AAGAB	-0.0103444	0.0017193	8.74937	f_23119_0_0	Arm fat percentage (right)	Impedance measures
16:28496323:C:G	rs180743	16	28496323	C	G	APOBR	0.0217118	0.0016371	39.4173	f_23119_0_0	Arm fat percentage (right)	Impedance measures
16:28871920:A:G	rs7498665	16	28871920	A	G	SH2B1	0.0233167	0.00164089	45.0986	f_23119_0_0	Arm fat percentage (right)	Impedance measures
16:30007179:C:T	NA	16	30007179	C	T	NA	0.0127571	0.00161729	14.5125	f_23119_0_0	Arm fat percentage (right)	Impedance measures
17:7445306:A:G	rs17856697	17	7445306	A	G	CHRNB1	0.00911836	0.00166526	7.36059	f_23119_0_0	Arm fat percentage (right)	Impedance measures
17:9889451:G:A	rs17681684	17	9889451	G	A	GLP2R	0.009154	0.00171205	7.04807	f_23119_0_0	Arm fat percentage (right)	Impedance measures
17:42570011:A:G	rs665268	17	42570011	A	G	MLX	0.0106852	0.00178712	8.64876	f_23119_0_0	Arm fat percentage (right)	Impedance measures
17:44177159:T:G	rs7217858	17	44177159	T	G	ASB16	0.0110288	0.00178494	9.18987	f_23119_0_0	Arm fat percentage (right)	Impedance measures
18:23540480:T:C	rs1805082	18	23540480	T	C	NPC1	-0.0144223	0.00160904	18.5014	f_23119_0_0	Arm fat percentage (right)	Impedance measures
19:1825928:TCTC:T	rs761206484	19	1825928	TCTC	T	REXO1	-0.0106049	0.00199399	6.98023	f_23119_0_0	Arm fat percentage (right)	Impedance measures
19:44908684:T:C	rs429358	19	44908684	T	C	APOE	-0.0181244	0.00222135	15.472	f_23119_0_0	Arm fat percentage (right)	Impedance measures
19:44908822:C:T	rs7412	19	44908822	C	T	APOE	0.0193444	0.00295712	10.2158	f_23119_0_0	Arm fat percentage (right)	Impedance measures
19:45678134:G:C	rs1800437	19	45678134	G	C	GIPR	-0.0210934	0.00203699	24.4017	f_23119_0_0	Arm fat percentage (right)	Impedance measures
20:63678201:C:T	rs41309367	20	63678201	C	T	RTEL1-TNFRSF6B	0.00961537	0.00170746	7.74775	f_23119_0_0	Arm fat percentage (right)	Impedance measures
1:39336143:A:C	rs41270807	1	39336143	A	C	MACF1	0.0172133	0.00255315	10.8062	f_23120_0_0	Arm fat mass (right)	Impedance measures
1:62114219:G:T	rs12140153	1	62114219	G	T	PATJ	-0.0355822	0.0035028	23.5162	f_23120_0_0	Arm fat mass (right)	Impedance measures
2:24918669:A:G	rs11676272	2	24918669	A	G	ADCY3	0.027128	0.00208469	37.9859	f_23120_0_0	Arm fat mass (right)	Impedance measures
2:164694691:T:C	rs7607980	2	164694691	T	C	COBLL1	0.0200659	0.00320421	9.42109	f_23120_0_0	Arm fat mass (right)	Impedance measures
3:12351626:C:G	rs1801282	3	12351626	C	G	PPARG	0.0225176	0.00319778	11.7212	f_23120_0_0	Arm fat mass (right)	Impedance measures
3:49651777:G:A	rs34762726	3	49651777	G	A	BSN	-0.0156999	0.00229343	11.1182	f_23120_0_0	Arm fat mass (right)	Impedance measures
3:49684099:G:A	rs3197999	3	49684099	G	A	MST1	-0.016892	0.00231558	12.5246	f_23120_0_0	Arm fat mass (right)	Impedance measures
3:49887507:T:C	rs1062633	3	49887507	T	C	MST1R	0.0230503	0.00208214	27.7583	f_23120_0_0	Arm fat mass (right)	Impedance measures
3:49898669:T:C	rs2230590	3	49898669	T	C	MST1R	0.0231401	0.00208231	27.9634	f_23120_0_0	Arm fat mass (right)	Impedance measures
4:25407216:G:A	rs34811474	4	25407216	G	A	ANAPC4	-0.0210355	0.00246227	16.884	f_23120_0_0	Arm fat mass (right)	Impedance measures
4:88131171:G:T	rs2231142	4	88131171	G	T	ABCG2	-0.0169283	0.00325829	6.68991	f_23120_0_0	Arm fat mass (right)	Impedance measures
4:99318162:T:C	rs1229984	4	99318162	T	C	ADH1B	0.043357	0.00704995	9.1107	f_23120_0_0	Arm fat mass (right)	Impedance measures
4:102267552:C:T	rs13107325	4	102267552	C	T	SLC39A8	0.0364274	0.00397836	19.2703	f_23120_0_0	Arm fat mass (right)	Impedance measures
5:43161249:G:A	rs71627581	5	43161249	G	A	ZNF131	-0.0182772	0.00329034	7.55606	f_23120_0_0	Arm fat mass (right)	Impedance measures
5:75104691:G:C	rs56174528	5	75104691	G	C	ANKRD31	-0.0151871	0.00282138	7.13486	f_23120_0_0	Arm fat mass (right)	Impedance measures
5:75625861:G:A	rs9332464	5	75625861	G	A	ANKDD1B	-0.0249515	0.00254872	21.9046	f_23120_0_0	Arm fat mass (right)	Impedance measures
5:138164976:G:A	rs11750814	5	138164976	G	A	BRD8	-0.0158784	0.00267122	8.55633	f_23120_0_0	Arm fat mass (right)	Impedance measures
6:31144960:C:A	rs130079	6	31144960	C	A	CCHCR1	0.0126933	0.0023763	7.03564	f_23120_0_0	Arm fat mass (right)	Impedance measures
6:31154723:G:A	rs130065	6	31154723	G	A	CCHCR1	0.012951	0.00242463	7.03519	f_23120_0_0	Arm fat mass (right)	Impedance measures
6:31506180:C:G	rs3134900	6	31506180	C	G	MICB	0.0159731	0.00295219	7.20193	f_23120_0_0	Arm fat mass (right)	Impedance measures
6:31633567:T:C	rs2272593	6	31633567	T	C	PRRC2A	0.0159999	0.00231152	11.3507	f_23120_0_0	Arm fat mass (right)	Impedance measures
6:31635190:G:A	rs1046089	6	31635190	G	A	PRRC2A	0.0112641	0.00217057	6.67595	f_23120_0_0	Arm fat mass (right)	Impedance measures
6:31765689:T:C	rs3101017	6	31765689	T	C	VWA7	0.0185268	0.00304799	8.91575	f_23120_0_0	Arm fat mass (right)	Impedance measures
6:31946403:G:A	rs641153	6	31946403	G	A	CFB	-0.0216617	0.00351668	9.13735	f_23120_0_0	Arm fat mass (right)	Impedance measures
6:31970635:G:T	rs17207867	6	31970635	G	T	DXO	0.0194603	0.00386891	6.3092	f_23120_0_0	Arm fat mass (right)	Impedance measures
6:32096949:T:C	rs1150752	6	32096949	T	C	TNXB	0.0188892	0.0030636	9.15382	f_23120_0_0	Arm fat mass (right)	Impedance measures
6:32222613:T:G	rs915894	6	32222613	T	G	NOTCH4	0.0118852	0.00212758	7.63445	f_23120_0_0	Arm fat mass (right)	Impedance measures
6:32293475:T:G	rs7775397	6	32293475	T	G	TSBP1	0.0167628	0.00307208	7.31371	f_23120_0_0	Arm fat mass (right)	Impedance measures
6:32335915:T:A	rs1265754	6	32335915	T	A	TSBP1	0.0166878	0.00307608	7.23692	f_23120_0_0	Arm fat mass (right)	Impedance measures
6:32393985:G:A	rs35624343	6	32393985	G	A	BTNL2	-0.0151042	0.00293598	6.57153	f_23120_0_0	Arm fat mass (right)	Impedance measures
6:32394968:G:A	rs28362678	6	32394968	G	A	BTNL2	-0.0151119	0.00292888	6.6065	f_23120_0_0	Arm fat mass (right)	Impedance measures
6:34757878:G:GTCA	rs34594913	6	34757878	G	GTCA	SNRPC	0.0251463	0.00222035	29.0078	f_23120_0_0	Arm fat mass (right)	Impedance measures
6:34859308:A:T	rs9469913	6	34859308	A	T	UHRF1BP1	0.0347049	0.00282007	34.0776	f_23120_0_0	Arm fat mass (right)	Impedance measures
6:35509255:A:G	rs2064317	6	35509255	A	G	TULP1	-0.0129601	0.00213051	8.9285	f_23120_0_0	Arm fat mass (right)	Impedance measures
7:2762888:T:C	rs798488	7	2762888	T	C	GNA12	-0.0158997	0.00226534	11.6497	f_23120_0_0	Arm fat mass (right)	Impedance measures
11:27658369:C:T	rs6265	11	27658369	C	T	BDNF	-0.0328972	0.00265674	34.4884	f_23120_0_0	Arm fat mass (right)	Impedance measures
11:43855148:C:T	rs11555762	11	43855148	C	T	HSD17B12	0.0205848	0.00224945	19.2488	f_23120_0_0	Arm fat mass (right)	Impedance measures
11:47565900:C:T	rs11537751	11	47565900	C	T	PTPMT1	0.0228596	0.00449208	6.44343	f_23120_0_0	Arm fat mass (right)	Impedance measures
11:47767111:CGGTGGT:C	rs61733165	11	47767111	CGGTGGT	C	FNBP4	-0.022459	0.00208493	26.3313	f_23120_0_0	Arm fat mass (right)	Impedance measures
12:89350996:A:C	rs770087	12	89350996	A	C	DUSP6	0.0159726	0.00263838	8.84969	f_23120_0_0	Arm fat mass (right)	Impedance measures
14:32823916:A:G	rs1051695	14	32823916	A	G	AKAP6	-0.0173095	0.00208205	16.0326	f_23120_0_0	Arm fat mass (right)	Impedance measures
14:50188639:G:C	rs72681869	14	50188639	G	C	SOS2	-0.0584865	0.00998142	8.33333	f_23120_0_0	Arm fat mass (right)	Impedance measures
14:60509819:C:A	rs33912345	14	60509819	C	A	SIX6	-0.0110219	0.00213121	6.63445	f_23120_0_0	Arm fat mass (right)	Impedance measures
14:103563041:C:G	rs2274268	14	103563041	C	G	APOPT1	-0.0116826	0.00217713	7.0943	f_23120_0_0	Arm fat mass (right)	Impedance measures
14:103699416:G:A	rs861539	14	103699416	G	A	XRCC3	-0.0116	0.00214855	7.17387	f_23120_0_0	Arm fat mass (right)	Impedance measures
15:52061301:C:G	rs35697691	15	52061301	C	G	MAPK6	0.0240514	0.00363158	10.4531	f_23120_0_0	Arm fat mass (right)	Impedance measures
15:67236036:T:G	rs7173826	15	67236036	T	G	AAGAB	-0.0120823	0.00221675	7.29895	f_23120_0_0	Arm fat mass (right)	Impedance measures
16:28496323:C:G	rs180743	16	28496323	C	G	APOBR	0.0263112	0.00211213	34.8935	f_23120_0_0	Arm fat mass (right)	Impedance measures
16:28871920:A:G	rs7498665	16	28871920	A	G	SH2B1	0.0283851	0.00211708	40.2633	f_23120_0_0	Arm fat mass (right)	Impedance measures
16:30007179:C:T	NA	16	30007179	C	T	NA	0.0230699	0.00208651	27.6915	f_23120_0_0	Arm fat mass (right)	Impedance measures
17:9889451:G:A	rs17681684	17	9889451	G	A	GLP2R	0.0131476	0.00220742	8.58779	f_23120_0_0	Arm fat mass (right)	Impedance measures
17:42570011:A:G	rs665268	17	42570011	A	G	MLX	0.0130109	0.00230416	7.78634	f_23120_0_0	Arm fat mass (right)	Impedance measures
17:44177159:T:G	rs7217858	17	44177159	T	G	ASB16	0.0138558	0.00230138	8.7602	f_23120_0_0	Arm fat mass (right)	Impedance measures
18:23540480:T:C	rs1805082	18	23540480	T	C	NPC1	-0.0213804	0.00207535	24.1613	f_23120_0_0	Arm fat mass (right)	Impedance measures
19:1825928:TCTC:T	rs761206484	19	1825928	TCTC	T	REXO1	-0.0136246	0.00257053	6.93702	f_23120_0_0	Arm fat mass (right)	Impedance measures
19:44908684:T:C	rs429358	19	44908684	T	C	APOE	-0.0246244	0.0028636	17.095	f_23120_0_0	Arm fat mass (right)	Impedance measures
19:44908822:C:T	rs7412	19	44908822	C	T	APOE	0.0264636	0.00381309	11.4072	f_23120_0_0	Arm fat mass (right)	Impedance measures
19:45678134:G:C	rs1800437	19	45678134	G	C	GIPR	-0.028953	0.00262587	27.5436	f_23120_0_0	Arm fat mass (right)	Impedance measures
20:35384111:C:T	rs4911494	20	35384111	C	T	UQCC1	-0.0116687	0.00215146	7.2335	f_23120_0_0	Arm fat mass (right)	Impedance measures
1:39336143:A:C	rs41270807	1	39336143	A	C	MACF1	0.0094722	0.00156408	8.85546	f_23121_0_0	Arm fat-free mass (right)	Impedance measures
1:62114219:G:T	rs12140153	1	62114219	G	T	PATJ	-0.0146647	0.00214619	11.0797	f_23121_0_0	Arm fat-free mass (right)	Impedance measures
1:102914362:G:A	rs3753841	1	102914362	G	A	COL11A1	-0.00665791	0.00130601	6.46418	f_23121_0_0	Arm fat-free mass (right)	Impedance measures
1:152312600:CACTG:C	rs138381300	1	152312600	CACTG	C	FLG	-0.0218173	0.00412336	6.91523	f_23121_0_0	Arm fat-free mass (right)	Impedance measures
1:154946604:C:T	rs2061690	1	154946604	C	T	PBXIP1	-0.00654381	0.00129066	6.40059	f_23121_0_0	Arm fat-free mass (right)	Impedance measures
1:155015228:C:T	rs141845046	1	155015228	C	T	ZBTB7B	0.0313685	0.00436727	12.1651	f_23121_0_0	Arm fat-free mass (right)	Impedance measures
1:183125412:T:C	rs20558	1	183125412	T	C	LAMC1	-0.00835776	0.00128635	10.0873	f_23121_0_0	Arm fat-free mass (right)	Impedance measures
1:184054395:A:C	rs1046934	1	184054395	A	C	TSEN15	0.0100162	0.00133705	13.1662	f_23121_0_0	Arm fat-free mass (right)	Impedance measures
2:27508073:T:C	rs1260326	2	27508073	T	C	GCKR	0.0182766	0.00130427	43.8863	f_23121_0_0	Arm fat-free mass (right)	Impedance measures
2:210675783:C:A	rs1047891	2	210675783	C	A	CPS1	0.0151972	0.00137035	27.8531	f_23121_0_0	Arm fat-free mass (right)	Impedance measures
2:218282080:G:A	rs2292553	2	218282080	G	A	TMBIM1	0.00796038	0.00128502	9.23379	f_23121_0_0	Arm fat-free mass (right)	Impedance measures
2:232768750:G:A	rs1801251	2	232768750	G	A	KCNJ13	-0.00956098	0.00132631	12.2481	f_23121_0_0	Arm fat-free mass (right)	Impedance measures
3:49887507:T:C	rs1062633	3	49887507	T	C	MST1R	0.0135291	0.00127373	25.6262	f_23121_0_0	Arm fat-free mass (right)	Impedance measures
3:49898669:T:C	rs2230590	3	49898669	T	C	MST1R	0.013553	0.00127384	25.7096	f_23121_0_0	Arm fat-free mass (right)	Impedance measures
3:52799789:C:A	rs3617	3	52799789	C	A	ITIH3	0.00741538	0.00128003	8.1606	f_23121_0_0	Arm fat-free mass (right)	Impedance measures
3:56594003:G:A	rs7637449	3	56594003	G	A	CCDC66	0.00770081	0.00127743	8.78091	f_23121_0_0	Arm fat-free mass (right)	Impedance measures
3:154122077:G:C	rs12493885	3	154122077	G	C	ARHGEF26	0.0091235	0.0017995	6.40039	f_23121_0_0	Arm fat-free mass (right)	Impedance measures
3:170113480:T:C	rs73181210	3	170113480	T	C	PHC3	0.0580393	0.00757439	13.7394	f_23121_0_0	Arm fat-free mass (right)	Impedance measures
4:25407216:G:A	rs34811474	4	25407216	G	A	ANAPC4	-0.00848861	0.00150628	7.75806	f_23121_0_0	Arm fat-free mass (right)	Impedance measures
4:88131171:G:T	rs2231142	4	88131171	G	T	ABCG2	-0.0108117	0.00199318	7.23539	f_23121_0_0	Arm fat-free mass (right)	Impedance measures
5:43161249:G:A	rs71627581	5	43161249	G	A	ZNF131	-0.0120265	0.00201523	8.61888	f_23121_0_0	Arm fat-free mass (right)	Impedance measures
5:75104691:G:C	rs56174528	5	75104691	G	C	ANKRD31	-0.00864277	0.00172769	6.24725	f_23121_0_0	Arm fat-free mass (right)	Impedance measures
5:75625861:G:A	rs9332464	5	75625861	G	A	ANKDD1B	-0.013273	0.00156087	16.7356	f_23121_0_0	Arm fat-free mass (right)	Impedance measures
5:131430969:T:C	rs1291602	5	131430969	T	C	RAPGEF6	0.0141452	0.00173991	15.3667	f_23121_0_0	Arm fat-free mass (right)	Impedance measures
5:132327369:T:C	rs272893	5	132327369	T	C	SLC22A4	0.00819671	0.00131877	9.29087	f_23121_0_0	Arm fat-free mass (right)	Impedance measures
5:132340627:C:T	rs1050152	5	132340627	C	T	SLC22A4	0.00777431	0.0012842	8.84939	f_23121_0_0	Arm fat-free mass (right)	Impedance measures
5:138164976:G:A	rs11750814	5	138164976	G	A	BRD8	-0.00876616	0.00163546	7.0799	f_23121_0_0	Arm fat-free mass (right)	Impedance measures
6:7231610:G:A	rs9379084	6	7231610	G	A	RREB1	-0.0150433	0.00198509	13.4553	f_23121_0_0	Arm fat-free mass (right)	Impedance measures
6:25812922:G:A	rs1165196	6	25812922	G	A	SLC17A1	-0.00789899	0.0012875	9.07008	f_23121_0_0	Arm fat-free mass (right)	Impedance measures
6:29112567:G:A	rs3749977	6	29112567	G	A	OR2J3	-0.00869415	0.00154152	7.76935	f_23121_0_0	Arm fat-free mass (right)	Impedance measures
6:30894646:C:T	rs1264319	6	30894646	C	T	DDR1	0.0104877	0.00153825	11.0345	f_23121_0_0	Arm fat-free mass (right)	Impedance measures
6:31144960:C:A	rs130079	6	31144960	C	A	CCHCR1	0.00996888	0.0014572	11.1047	f_23121_0_0	Arm fat-free mass (right)	Impedance measures
6:31154723:G:A	rs130065	6	31154723	G	A	CCHCR1	0.0109579	0.00148682	12.7681	f_23121_0_0	Arm fat-free mass (right)	Impedance measures
6:31506180:C:G	rs3134900	6	31506180	C	G	MICB	0.0196411	0.0018103	26.6984	f_23121_0_0	Arm fat-free mass (right)	Impedance measures
6:31529148:G:A	rs3093983	6	31529148	G	A	MCCD1	-0.0096353	0.00160057	8.75823	f_23121_0_0	Arm fat-free mass (right)	Impedance measures
6:31635190:G:A	rs1046089	6	31635190	G	A	PRRC2A	0.0110033	0.00133097	15.8626	f_23121_0_0	Arm fat-free mass (right)	Impedance measures
6:31765689:T:C	rs3101017	6	31765689	T	C	VWA7	0.0225946	0.00186897	32.92	f_23121_0_0	Arm fat-free mass (right)	Impedance measures
6:31810169:C:T	rs2075800	6	31810169	C	T	HSPA1L	-0.0150243	0.00138605	26.6512	f_23121_0_0	Arm fat-free mass (right)	Impedance measures
6:32096949:T:C	rs1150752	6	32096949	T	C	TNXB	0.0221057	0.00187861	31.2388	f_23121_0_0	Arm fat-free mass (right)	Impedance measures
6:32154609:C:G	rs3134604	6	32154609	C	G	PPT2	-0.0104135	0.00182463	7.93977	f_23121_0_0	Arm fat-free mass (right)	Impedance measures
6:32222613:T:G	rs915894	6	32222613	T	G	NOTCH4	0.00720157	0.00130469	7.46917	f_23121_0_0	Arm fat-free mass (right)	Impedance measures
6:32293475:T:G	rs7775397	6	32293475	T	G	TSBP1	0.0209135	0.00188377	27.9108	f_23121_0_0	Arm fat-free mass (right)	Impedance measures
6:32335915:T:A	rs1265754	6	32335915	T	A	TSBP1	0.0210688	0.00188623	28.2418	f_23121_0_0	Arm fat-free mass (right)	Impedance measures
6:32393985:G:A	rs35624343	6	32393985	G	A	BTNL2	-0.0117376	0.00180038	10.1516	f_23121_0_0	Arm fat-free mass (right)	Impedance measures
6:32394968:G:A	rs28362678	6	32394968	G	A	BTNL2	-0.0117495	0.00179601	10.2168	f_23121_0_0	Arm fat-free mass (right)	Impedance measures
6:32396039:T:C	rs2076530	6	32396039	T	C	BTNL2	-0.0105955	0.00127983	15.905	f_23121_0_0	Arm fat-free mass (right)	Impedance measures
6:32443258:A:C	rs8084	6	32443258	A	C	HLA-DRA	-0.0140595	0.00128453	27.1549	f_23121_0_0	Arm fat-free mass (right)	Impedance measures
6:32443869:T:G	rs7192	6	32443869	T	G	HLA-DRA	-0.0142763	0.00130194	27.2516	f_23121_0_0	Arm fat-free mass (right)	Impedance measures
6:32662032:C:T	rs701564	6	32662032	C	T	HLA-DQB1	-0.00960854	0.00165501	8.19325	f_23121_0_0	Arm fat-free mass (right)	Impedance measures
6:34757878:G:GTCA	rs34594913	6	34757878	G	GTCA	SNRPC	0.0124153	0.00136149	19.1199	f_23121_0_0	Arm fat-free mass (right)	Impedance measures
6:34859308:A:T	rs9469913	6	34859308	A	T	UHRF1BP1	0.0267883	0.00172926	53.4005	f_23121_0_0	Arm fat-free mass (right)	Impedance measures
6:36677919:A:G	rs2395655	6	36677919	A	G	CDKN1A	0.00735655	0.00131437	7.66142	f_23121_0_0	Arm fat-free mass (right)	Impedance measures
6:127450307:T:G	rs3734447	6	127450307	T	G	KIAA0408	0.00719476	0.00130543	7.44855	f_23121_0_0	Arm fat-free mass (right)	Impedance measures
7:2762888:T:C	rs798488	7	2762888	T	C	GNA12	-0.017501	0.00138694	35.7767	f_23121_0_0	Arm fat-free mass (right)	Impedance measures
7:73597712:G:A	rs35332062	7	73597712	G	A	MLXIPL	0.0203265	0.00190147	25.9448	f_23121_0_0	Arm fat-free mass (right)	Impedance measures
7:127375029:G:A	rs62621812	7	127375029	G	A	ZNF800	0.0334462	0.00435508	13.7977	f_23121_0_0	Arm fat-free mass (right)	Impedance measures
8:25507318:A:T	rs3829009	8	25507318	A	T	CDCA2	-0.0079342	0.00159338	6.1955	f_23121_0_0	Arm fat-free mass (right)	Impedance measures
8:119416784:G:A	rs2279112	8	119416784	G	A	NOV	-0.00958781	0.0014429	10.5177	f_23121_0_0	Arm fat-free mass (right)	Impedance measures
9:136372044:C:T	rs4077515	9	136372044	C	T	CARD9	0.00715085	0.0012807	7.62775	f_23121_0_0	Arm fat-free mass (right)	Impedance measures
10:94279840:G:C	rs2274224	10	94279840	G	C	PLCE1	0.0110981	0.0012824	17.304	f_23121_0_0	Arm fat-free mass (right)	Impedance measures
10:122454932:G:T	rs10490924	10	122454932	G	T	ARMS2	0.00778158	0.00154579	6.31857	f_23121_0_0	Arm fat-free mass (right)	Impedance measures
11:9858291:C:T	rs7102464	11	9858291	C	T	SBF2	-0.00982642	0.00194672	6.3495	f_23121_0_0	Arm fat-free mass (right)	Impedance measures
11:27658369:C:T	rs6265	11	27658369	C	T	BDNF	-0.017382	0.00162478	25.9831	f_23121_0_0	Arm fat-free mass (right)	Impedance measures
11:43855148:C:T	rs11555762	11	43855148	C	T	HSD17B12	0.0100105	0.00137552	12.4688	f_23121_0_0	Arm fat-free mass (right)	Impedance measures
11:68406721:G:A	rs4988321	11	68406721	G	A	LRP5	-0.0243208	0.00289765	16.3254	f_23121_0_0	Arm fat-free mass (right)	Impedance measures
11:68936491:A:G	rs622082	11	68936491	A	G	IGHMBP2	0.00833702	0.00139879	8.59863	f_23121_0_0	Arm fat-free mass (right)	Impedance measures
11:108304735:G:A	rs1801516	11	108304735	G	A	ATM	-0.00954127	0.00180973	6.87034	f_23121_0_0	Arm fat-free mass (right)	Impedance measures
11:120469351:A:T	rs2305013	11	120469351	A	T	ARHGEF12	-0.0161441	0.00290914	7.54275	f_23121_0_0	Arm fat-free mass (right)	Impedance measures
12:12718165:T:G	rs2066827	12	12718165	T	G	CDKN1B	-0.00879137	0.00150472	8.28891	f_23121_0_0	Arm fat-free mass (right)	Impedance measures
12:56752285:T:G	rs2277339	12	56752285	T	G	PRIM1	-0.0190703	0.00209089	19.1269	f_23121_0_0	Arm fat-free mass (right)	Impedance measures
12:89350996:A:C	rs770087	12	89350996	A	C	DUSP6	0.00807932	0.00161596	6.24092	f_23121_0_0	Arm fat-free mass (right)	Impedance measures
12:111446804:T:C	rs3184504	12	111446804	T	C	SH2B3	0.0134788	0.00127272	25.4822	f_23121_0_0	Arm fat-free mass (right)	Impedance measures
12:123321672:C:T	rs1060105	12	123321672	C	T	SBNO1	0.0095731	0.00158238	8.83854	f_23121_0_0	Arm fat-free mass (right)	Impedance measures
13:114281830:G:A	rs3752105	13	114281830	G	A	UPF3A	-0.00928809	0.00149829	9.24585	f_23121_0_0	Arm fat-free mass (right)	Impedance measures
14:22843385:G:A	rs1042704	14	22843385	G	A	MMP14	-0.00889507	0.00154726	8.04664	f_23121_0_0	Arm fat-free mass (right)	Impedance measures
14:24376635:T:C	rs7149586	14	24376635	T	C	NFATC4	-0.0108826	0.00134241	15.2842	f_23121_0_0	Arm fat-free mass (right)	Impedance measures
14:32823916:A:G	rs1051695	14	32823916	A	G	AKAP6	-0.00724195	0.00127374	7.88484	f_23121_0_0	Arm fat-free mass (right)	Impedance measures
14:50456531:C:T	rs12881869	14	50456531	C	T	MAP4K5	-0.0175913	0.00247606	11.9182	f_23121_0_0	Arm fat-free mass (right)	Impedance measures
14:60509819:C:A	rs33912345	14	60509819	C	A	SIX6	-0.0184219	0.00130371	44.6076	f_23121_0_0	Arm fat-free mass (right)	Impedance measures
14:94378610:C:T	rs28929474	14	94378610	C	T	SERPINA1	0.0259254	0.00452908	7.98333	f_23121_0_0	Arm fat-free mass (right)	Impedance measures
16:28496323:C:G	rs180743	16	28496323	C	G	APOBR	0.00680639	0.00129205	6.86015	f_23121_0_0	Arm fat-free mass (right)	Impedance measures
16:28871920:A:G	rs7498665	16	28871920	A	G	SH2B1	0.00642903	0.00129505	6.16154	f_23121_0_0	Arm fat-free mass (right)	Impedance measures
16:30007179:C:T	NA	16	30007179	C	T	NA	0.0180144	0.00127644	44.5009	f_23121_0_0	Arm fat-free mass (right)	Impedance measures
16:88713767:G:A	rs4782321	16	88713767	G	A	CTU2	-0.0132356	0.00214866	9.13803	f_23121_0_0	Arm fat-free mass (right)	Impedance measures
16:88738326:A:G	rs7184427	16	88738326	A	G	PIEZO1	0.0103229	0.00177693	8.20277	f_23121_0_0	Arm fat-free mass (right)	Impedance measures
16:88742335:A:G	rs6500495	16	88742335	A	G	PIEZO1	0.011636	0.00191677	8.89475	f_23121_0_0	Arm fat-free mass (right)	Impedance measures
16:89561665:G:A	rs9930567	16	89561665	G	A	RPL13	-0.00862735	0.00156546	7.44776	f_23121_0_0	Arm fat-free mass (right)	Impedance measures
17:7327526:G:T	rs11655578	17	7327526	G	T	NEURL4	0.00848791	0.00155919	7.28266	f_23121_0_0	Arm fat-free mass (right)	Impedance measures
17:7445306:A:G	rs17856697	17	7445306	A	G	CHRNB1	-0.00719062	0.00131454	7.34687	f_23121_0_0	Arm fat-free mass (right)	Impedance measures
17:9889451:G:A	rs17681684	17	9889451	G	A	GLP2R	0.00661346	0.00135148	6.00412	f_23121_0_0	Arm fat-free mass (right)	Impedance measures
17:30784350:A:G	rs11867457	17	30784350	A	G	CRLF3	-0.020768	0.00166803	34.8579	f_23121_0_0	Arm fat-free mass (right)	Impedance measures
17:48961770:T:C	rs2291725	17	48961770	T	C	GIP	-0.00626312	0.0012735	6.05841	f_23121_0_0	Arm fat-free mass (right)	Impedance measures
17:61412532:T:C	rs9907379	17	61412532	T	C	C17orf82	-0.0134944	0.00156173	17.2527	f_23121_0_0	Arm fat-free mass (right)	Impedance measures
18:23540480:T:C	rs1805082	18	23540480	T	C	NPC1	-0.0119263	0.00126917	20.2503	f_23121_0_0	Arm fat-free mass (right)	Impedance measures
19:2226677:G:A	rs3815308	19	2226677	G	A	DOT1L	0.00972857	0.00127798	13.5704	f_23121_0_0	Arm fat-free mass (right)	Impedance measures
19:10359299:A:C	rs12720356	19	10359299	A	C	TYK2	0.0117794	0.00214638	7.39101	f_23121_0_0	Arm fat-free mass (right)	Impedance measures
19:10631494:A:G	rs2288904	19	10631494	A	G	SLC44A2	-0.011408	0.00152451	13.1391	f_23121_0_0	Arm fat-free mass (right)	Impedance measures
19:44908684:T:C	rs429358	19	44908684	T	C	APOE	-0.0100202	0.00175223	7.96874	f_23121_0_0	Arm fat-free mass (right)	Impedance measures
19:45678134:G:C	rs1800437	19	45678134	G	C	GIPR	-0.0144644	0.00160679	18.6545	f_23121_0_0	Arm fat-free mass (right)	Impedance measures
19:55368304:C:T	rs4252548	19	55368304	C	T	IL11	-0.0356439	0.00435249	15.5805	f_23121_0_0	Arm fat-free mass (right)	Impedance measures
20:33019745:G:C	rs61734341	20	33019745	G	C	BPIFB2	-0.0162049	0.00261806	9.21965	f_23121_0_0	Arm fat-free mass (right)	Impedance measures
20:33678328:C:T	rs35385772	20	33678328	C	T	E2F1	-0.0260096	0.00390337	10.5724	f_23121_0_0	Arm fat-free mass (right)	Impedance measures
20:35384111:C:T	rs4911494	20	35384111	C	T	UQCC1	-0.0279782	0.0013168	99.4548	f_23121_0_0	Arm fat-free mass (right)	Impedance measures
1:39336143:A:C	rs41270807	1	39336143	A	C	MACF1	0.0112836	0.00197222	7.97574	f_23123_0_0	Arm fat percentage (left)	Impedance measures
1:62114219:G:T	rs12140153	1	62114219	G	T	PATJ	-0.025155	0.00270623	19.8328	f_23123_0_0	Arm fat percentage (left)	Impedance measures
1:150755063:G:A	rs2230061	1	150755063	G	A	CTSS	-0.00853656	0.00168098	6.41934	f_23123_0_0	Arm fat percentage (left)	Impedance measures
2:24918669:A:G	rs11676272	2	24918669	A	G	ADCY3	0.0259523	0.00161076	57.6765	f_23123_0_0	Arm fat percentage (left)	Impedance measures
2:164694691:T:C	rs7607980	2	164694691	T	C	COBLL1	0.021154	0.00247608	16.8846	f_23123_0_0	Arm fat percentage (left)	Impedance measures
2:202982094:A:T	rs72932557	2	202982094	A	T	CARF	-0.0125194	0.00240538	6.71162	f_23123_0_0	Arm fat percentage (left)	Impedance measures
3:12351626:C:G	rs1801282	3	12351626	C	G	PPARG	0.0213329	0.00246956	17.2439	f_23123_0_0	Arm fat percentage (left)	Impedance measures
3:49651777:G:A	rs34762726	3	49651777	G	A	BSN	-0.0120719	0.00177155	11.0236	f_23123_0_0	Arm fat percentage (left)	Impedance measures
3:49684099:G:A	rs3197999	3	49684099	G	A	MST1	-0.0127457	0.00178866	11.9851	f_23123_0_0	Arm fat percentage (left)	Impedance measures
3:49887507:T:C	rs1062633	3	49887507	T	C	MST1R	0.0149038	0.00160826	19.7181	f_23123_0_0	Arm fat percentage (left)	Impedance measures
3:49898669:T:C	rs2230590	3	49898669	T	C	MST1R	0.0149688	0.00160838	19.8801	f_23123_0_0	Arm fat percentage (left)	Impedance measures
4:25407216:G:A	rs34811474	4	25407216	G	A	ANAPC4	-0.0141918	0.00190239	13.0628	f_23123_0_0	Arm fat percentage (left)	Impedance measures
4:99318162:T:C	rs1229984	4	99318162	T	C	ADH1B	0.0324028	0.0054484	8.56427	f_23123_0_0	Arm fat percentage (left)	Impedance measures
4:102267552:C:T	rs13107325	4	102267552	C	T	SLC39A8	0.033361	0.00307294	26.7306	f_23123_0_0	Arm fat percentage (left)	Impedance measures
5:75625861:G:A	rs9332464	5	75625861	G	A	ANKDD1B	-0.0168484	0.00196898	16.9357	f_23123_0_0	Arm fat percentage (left)	Impedance measures
6:31633567:T:C	rs2272593	6	31633567	T	C	PRRC2A	0.0156087	0.00178577	17.6346	f_23123_0_0	Arm fat percentage (left)	Impedance measures
6:31946403:G:A	rs641153	6	31946403	G	A	CFB	-0.0155539	0.00271613	7.98911	f_23123_0_0	Arm fat percentage (left)	Impedance measures
6:34757878:G:GTCA	rs34594913	6	34757878	G	GTCA	SNRPC	0.0168752	0.00171515	22.1162	f_23123_0_0	Arm fat percentage (left)	Impedance measures
6:34859308:A:T	rs9469913	6	34859308	A	T	UHRF1BP1	0.0197215	0.00217844	18.8567	f_23123_0_0	Arm fat percentage (left)	Impedance measures
6:35509255:A:G	rs2064317	6	35509255	A	G	TULP1	-0.0119046	0.00164567	12.3285	f_23123_0_0	Arm fat percentage (left)	Impedance measures
10:94279840:G:C	rs2274224	10	94279840	G	C	PLCE1	-0.00932353	0.00161892	8.07286	f_23123_0_0	Arm fat percentage (left)	Impedance measures
11:27658369:C:T	rs6265	11	27658369	C	T	BDNF	-0.0228793	0.00205261	28.1278	f_23123_0_0	Arm fat percentage (left)	Impedance measures
11:43855148:C:T	rs11555762	11	43855148	C	T	HSD17B12	0.0144588	0.00173768	16.0584	f_23123_0_0	Arm fat percentage (left)	Impedance measures
11:47248704:C:T	rs2167079	11	47248704	C	T	ACP2	-0.00937785	0.00174488	7.11465	f_23123_0_0	Arm fat percentage (left)	Impedance measures
11:47324594:G:A	rs2290148	11	47324594	G	A	MADD	-0.0121266	0.00211182	8.02953	f_23123_0_0	Arm fat percentage (left)	Impedance measures
11:47565900:C:T	rs11537751	11	47565900	C	T	PTPMT1	0.0177082	0.0034694	6.47836	f_23123_0_0	Arm fat percentage (left)	Impedance measures
11:47767111:CGGTGGT:C	rs61733165	11	47767111	CGGTGGT	C	FNBP4	-0.0208182	0.00161077	37.4842	f_23123_0_0	Arm fat percentage (left)	Impedance measures
12:89350996:A:C	rs770087	12	89350996	A	C	DUSP6	0.0100375	0.00203817	6.07329	f_23123_0_0	Arm fat percentage (left)	Impedance measures
14:32823916:A:G	rs1051695	14	32823916	A	G	AKAP6	-0.0123339	0.00160835	13.7598	f_23123_0_0	Arm fat percentage (left)	Impedance measures
14:50188639:G:C	rs72681869	14	50188639	G	C	SOS2	-0.0538705	0.00771269	11.5443	f_23123_0_0	Arm fat percentage (left)	Impedance measures
14:50456531:C:T	rs12881869	14	50456531	C	T	MAP4K5	0.0176991	0.0031265	7.82251	f_23123_0_0	Arm fat percentage (left)	Impedance measures
14:103563041:C:G	rs2274268	14	103563041	C	G	APOPT1	-0.00988094	0.00168162	8.37608	f_23123_0_0	Arm fat percentage (left)	Impedance measures
14:103699416:G:A	rs861539	14	103699416	G	A	XRCC3	-0.0100261	0.00165954	8.8162	f_23123_0_0	Arm fat percentage (left)	Impedance measures
15:41184011:T:C	rs522063	15	41184011	T	C	EXD1	-0.00970972	0.00181484	7.05618	f_23123_0_0	Arm fat percentage (left)	Impedance measures
15:52061301:C:G	rs35697691	15	52061301	C	G	MAPK6	0.0197317	0.00280544	11.6955	f_23123_0_0	Arm fat percentage (left)	Impedance measures
15:67236036:T:G	rs7173826	15	67236036	T	G	AAGAB	-0.0100811	0.00171263	8.40351	f_23123_0_0	Arm fat percentage (left)	Impedance measures
16:28496323:C:G	rs180743	16	28496323	C	G	APOBR	0.0216874	0.0016309	39.6227	f_23123_0_0	Arm fat percentage (left)	Impedance measures
16:28871920:A:G	rs7498665	16	28871920	A	G	SH2B1	0.0233752	0.00163468	45.6573	f_23123_0_0	Arm fat percentage (left)	Impedance measures
16:30007179:C:T	NA	16	30007179	C	T	NA	0.0123132	0.00161117	13.6712	f_23123_0_0	Arm fat percentage (left)	Impedance measures
17:7445306:A:G	rs17856697	17	7445306	A	G	CHRNB1	0.00867353	0.00165884	6.76766	f_23123_0_0	Arm fat percentage (left)	Impedance measures
17:9889451:G:A	rs17681684	17	9889451	G	A	GLP2R	0.00925075	0.00170546	7.23499	f_23123_0_0	Arm fat percentage (left)	Impedance measures
17:42570011:A:G	rs665268	17	42570011	A	G	MLX	0.0102457	0.00178025	8.06276	f_23123_0_0	Arm fat percentage (left)	Impedance measures
17:44177159:T:G	rs7217858	17	44177159	T	G	ASB16	0.0111512	0.00177804	9.44697	f_23123_0_0	Arm fat percentage (left)	Impedance measures
18:23540480:T:C	rs1805082	18	23540480	T	C	NPC1	-0.0141946	0.00160283	18.081	f_23123_0_0	Arm fat percentage (left)	Impedance measures
19:1825928:TCTC:T	rs761206484	19	1825928	TCTC	T	REXO1	-0.0108666	0.00198625	7.34895	f_23123_0_0	Arm fat percentage (left)	Impedance measures
19:44908684:T:C	rs429358	19	44908684	T	C	APOE	-0.0178414	0.00221277	15.128	f_23123_0_0	Arm fat percentage (left)	Impedance measures
19:44908822:C:T	rs7412	19	44908822	C	T	APOE	0.0193254	0.00294563	10.2712	f_23123_0_0	Arm fat percentage (left)	Impedance measures
19:45678134:G:C	rs1800437	19	45678134	G	C	GIPR	-0.0218046	0.00202915	26.207	f_23123_0_0	Arm fat percentage (left)	Impedance measures
20:63678201:C:T	rs41309367	20	63678201	C	T	RTEL1-TNFRSF6B	0.0091733	0.00170082	7.16042	f_23123_0_0	Arm fat percentage (left)	Impedance measures
1:39336143:A:C	rs41270807	1	39336143	A	C	MACF1	0.0168157	0.00255746	10.3133	f_23124_0_0	Arm fat mass (left)	Impedance measures
1:62114219:G:T	rs12140153	1	62114219	G	T	PATJ	-0.0344671	0.00350854	22.0507	f_23124_0_0	Arm fat mass (left)	Impedance measures
2:24918669:A:G	rs11676272	2	24918669	A	G	ADCY3	0.0269274	0.00208808	37.3228	f_23124_0_0	Arm fat mass (left)	Impedance measures
2:164694691:T:C	rs7607980	2	164694691	T	C	COBLL1	0.0198049	0.00320939	9.16823	f_23124_0_0	Arm fat mass (left)	Impedance measures
3:12351626:C:G	rs1801282	3	12351626	C	G	PPARG	0.0220169	0.00320318	11.203	f_23124_0_0	Arm fat mass (left)	Impedance measures
3:49651777:G:A	rs34762726	3	49651777	G	A	BSN	-0.0153827	0.00229741	10.6682	f_23124_0_0	Arm fat mass (left)	Impedance measures
3:49684099:G:A	rs3197999	3	49684099	G	A	MST1	-0.0165738	0.0023196	12.0462	f_23124_0_0	Arm fat mass (left)	Impedance measures
3:49887507:T:C	rs1062633	3	49887507	T	C	MST1R	0.0225117	0.00208564	26.4332	f_23124_0_0	Arm fat mass (left)	Impedance measures
3:49898669:T:C	rs2230590	3	49898669	T	C	MST1R	0.0226061	0.00208581	26.6434	f_23124_0_0	Arm fat mass (left)	Impedance measures
4:25407216:G:A	rs34811474	4	25407216	G	A	ANAPC4	-0.0207751	0.00246615	16.4395	f_23124_0_0	Arm fat mass (left)	Impedance measures
4:88131171:G:T	rs2231142	4	88131171	G	T	ABCG2	-0.017185	0.00326354	6.85508	f_23124_0_0	Arm fat mass (left)	Impedance measures
4:99318162:T:C	rs1229984	4	99318162	T	C	ADH1B	0.0434682	0.00706045	9.1288	f_23124_0_0	Arm fat mass (left)	Impedance measures
4:102267552:C:T	rs13107325	4	102267552	C	T	SLC39A8	0.0357622	0.00398525	18.5423	f_23124_0_0	Arm fat mass (left)	Impedance measures
5:43161249:G:A	rs71627581	5	43161249	G	A	ZNF131	-0.0189498	0.00329567	8.04921	f_23124_0_0	Arm fat mass (left)	Impedance measures
5:75104691:G:C	rs56174528	5	75104691	G	C	ANKRD31	-0.0152547	0.00282599	7.17139	f_23124_0_0	Arm fat mass (left)	Impedance measures
5:75625861:G:A	rs9332464	5	75625861	G	A	ANKDD1B	-0.0252413	0.00255283	22.3266	f_23124_0_0	Arm fat mass (left)	Impedance measures
5:138164976:G:A	rs11750814	5	138164976	G	A	BRD8	-0.0154392	0.00267547	8.10256	f_23124_0_0	Arm fat mass (left)	Impedance measures
6:31144960:C:A	rs130079	6	31144960	C	A	CCHCR1	0.0127322	0.00238042	7.05269	f_23124_0_0	Arm fat mass (left)	Impedance measures
6:31154723:G:A	rs130065	6	31154723	G	A	CCHCR1	0.0129284	0.00242887	6.99066	f_23124_0_0	Arm fat mass (left)	Impedance measures
6:31506180:C:G	rs3134900	6	31506180	C	G	MICB	0.0163489	0.00295738	7.49	f_23124_0_0	Arm fat mass (left)	Impedance measures
6:31633567:T:C	rs2272593	6	31633567	T	C	PRRC2A	0.0155728	0.00231548	10.757	f_23124_0_0	Arm fat mass (left)	Impedance measures
6:31635190:G:A	rs1046089	6	31635190	G	A	PRRC2A	0.0108451	0.00217436	6.21394	f_23124_0_0	Arm fat mass (left)	Impedance measures
6:31765689:T:C	rs3101017	6	31765689	T	C	VWA7	0.0187814	0.00305344	9.11327	f_23124_0_0	Arm fat mass (left)	Impedance measures
6:31946403:G:A	rs641153	6	31946403	G	A	CFB	-0.0215311	0.00352259	9.00783	f_23124_0_0	Arm fat mass (left)	Impedance measures
6:32096949:T:C	rs1150752	6	32096949	T	C	TNXB	0.0190926	0.00306908	9.3061	f_23124_0_0	Arm fat mass (left)	Impedance measures
6:32222613:T:G	rs915894	6	32222613	T	G	NOTCH4	0.0115107	0.00213125	7.17844	f_23124_0_0	Arm fat mass (left)	Impedance measures
6:32293475:T:G	rs7775397	6	32293475	T	G	TSBP1	0.0166905	0.00307763	7.23243	f_23124_0_0	Arm fat mass (left)	Impedance measures
6:32335915:T:A	rs1265754	6	32335915	T	A	TSBP1	0.0166321	0.00308164	7.16941	f_23124_0_0	Arm fat mass (left)	Impedance measures
6:32393985:G:A	rs35624343	6	32393985	G	A	BTNL2	-0.0145245	0.00294075	6.10507	f_23124_0_0	Arm fat mass (left)	Impedance measures
6:32394968:G:A	rs28362678	6	32394968	G	A	BTNL2	-0.0145885	0.00293364	6.18058	f_23124_0_0	Arm fat mass (left)	Impedance measures
6:34757878:G:GTCA	rs34594913	6	34757878	G	GTCA	SNRPC	0.024822	0.00222422	28.1933	f_23124_0_0	Arm fat mass (left)	Impedance measures
6:34859308:A:T	rs9469913	6	34859308	A	T	UHRF1BP1	0.0343489	0.0028252	33.2841	f_23124_0_0	Arm fat mass (left)	Impedance measures
6:35509255:A:G	rs2064317	6	35509255	A	G	TULP1	-0.0133113	0.00213424	9.35071	f_23124_0_0	Arm fat mass (left)	Impedance measures
7:2762888:T:C	rs798488	7	2762888	T	C	GNA12	-0.0171034	0.00226903	13.3205	f_23124_0_0	Arm fat mass (left)	Impedance measures
8:11331807:G:C	rs2736269	8	11331807	G	C	SLC35G5	0.0110553	0.00224468	6.07416	f_23124_0_0	Arm fat mass (left)	Impedance measures
11:27658369:C:T	rs6265	11	27658369	C	T	BDNF	-0.0329921	0.00266117	34.5697	f_23124_0_0	Arm fat mass (left)	Impedance measures
11:43855148:C:T	rs11555762	11	43855148	C	T	HSD17B12	0.0211449	0.00225313	20.1999	f_23124_0_0	Arm fat mass (left)	Impedance measures
11:47565900:C:T	rs11537751	11	47565900	C	T	PTPMT1	0.0242916	0.0044993	7.17378	f_23124_0_0	Arm fat mass (left)	Impedance measures
11:47767111:CGGTGGT:C	rs61733165	11	47767111	CGGTGGT	C	FNBP4	-0.0231745	0.00208831	27.8882	f_23124_0_0	Arm fat mass (left)	Impedance measures
12:89350996:A:C	rs770087	12	89350996	A	C	DUSP6	0.0148462	0.00264303	7.7118	f_23124_0_0	Arm fat mass (left)	Impedance measures
14:32823916:A:G	rs1051695	14	32823916	A	G	AKAP6	-0.0175013	0.0020854	16.3217	f_23124_0_0	Arm fat mass (left)	Impedance measures
14:50188639:G:C	rs72681869	14	50188639	G	C	SOS2	-0.0606109	0.00999579	8.87592	f_23124_0_0	Arm fat mass (left)	Impedance measures
14:103563041:C:G	rs2274268	14	103563041	C	G	APOPT1	-0.0115172	0.00218055	6.89305	f_23124_0_0	Arm fat mass (left)	Impedance measures
14:103699416:G:A	rs861539	14	103699416	G	A	XRCC3	-0.0114366	0.00215193	6.97097	f_23124_0_0	Arm fat mass (left)	Impedance measures
15:52061301:C:G	rs35697691	15	52061301	C	G	MAPK6	0.023962	0.0036373	10.3504	f_23124_0_0	Arm fat mass (left)	Impedance measures
15:67236036:T:G	rs7173826	15	67236036	T	G	AAGAB	-0.012084	0.00222032	7.27945	f_23124_0_0	Arm fat mass (left)	Impedance measures
16:28496323:C:G	rs180743	16	28496323	C	G	APOBR	0.0262817	0.00211563	34.7054	f_23124_0_0	Arm fat mass (left)	Impedance measures
16:28871920:A:G	rs7498665	16	28871920	A	G	SH2B1	0.0282318	0.0021206	39.712	f_23124_0_0	Arm fat mass (left)	Impedance measures
16:30007179:C:T	NA	16	30007179	C	T	NA	0.0226447	0.0020899	26.6303	f_23124_0_0	Arm fat mass (left)	Impedance measures
17:9889451:G:A	rs17681684	17	9889451	G	A	GLP2R	0.0129206	0.0022111	8.29148	f_23124_0_0	Arm fat mass (left)	Impedance measures
17:42570011:A:G	rs665268	17	42570011	A	G	MLX	0.0122151	0.00230811	6.91786	f_23124_0_0	Arm fat mass (left)	Impedance measures
17:44177159:T:G	rs7217858	17	44177159	T	G	ASB16	0.0137105	0.00230516	8.56571	f_23124_0_0	Arm fat mass (left)	Impedance measures
18:23540480:T:C	rs1805082	18	23540480	T	C	NPC1	-0.0213087	0.00207873	23.9306	f_23124_0_0	Arm fat mass (left)	Impedance measures
19:1825928:TCTC:T	rs761206484	19	1825928	TCTC	T	REXO1	-0.0138013	0.00257441	7.08205	f_23124_0_0	Arm fat mass (left)	Impedance measures
19:44908684:T:C	rs429358	19	44908684	T	C	APOE	-0.0248424	0.00286824	17.3309	f_23124_0_0	Arm fat mass (left)	Impedance measures
19:44908822:C:T	rs7412	19	44908822	C	T	APOE	0.0263868	0.00381922	11.3114	f_23124_0_0	Arm fat mass (left)	Impedance measures
19:45678134:G:C	rs1800437	19	45678134	G	C	GIPR	-0.0291084	0.00262996	27.7462	f_23124_0_0	Arm fat mass (left)	Impedance measures
20:35384111:C:T	rs4911494	20	35384111	C	T	UQCC1	-0.0120637	0.00215488	7.66463	f_23124_0_0	Arm fat mass (left)	Impedance measures
1:39336143:A:C	rs41270807	1	39336143	A	C	MACF1	0.00915386	0.00160707	7.91128	f_23125_0_0	Arm fat-free mass (left)	Impedance measures
1:62114219:G:T	rs12140153	1	62114219	G	T	PATJ	-0.0170581	0.00220514	13.9875	f_23125_0_0	Arm fat-free mass (left)	Impedance measures
1:102914362:G:A	rs3753841	1	102914362	G	A	COL11A1	-0.00684232	0.00134193	6.46639	f_23125_0_0	Arm fat-free mass (left)	Impedance measures
1:155015228:C:T	rs141845046	1	155015228	C	T	ZBTB7B	0.0326823	0.00448709	12.4882	f_23125_0_0	Arm fat-free mass (left)	Impedance measures
1:183125412:T:C	rs20558	1	183125412	T	C	LAMC1	-0.00824531	0.00132171	9.35442	f_23125_0_0	Arm fat-free mass (left)	Impedance measures
1:184054395:A:C	rs1046934	1	184054395	A	C	TSEN15	0.00946431	0.00137379	11.251	f_23125_0_0	Arm fat-free mass (left)	Impedance measures
2:27508073:T:C	rs1260326	2	27508073	T	C	GCKR	0.0178017	0.00134011	39.5413	f_23125_0_0	Arm fat-free mass (left)	Impedance measures
2:210675783:C:A	rs1047891	2	210675783	C	A	CPS1	0.0158443	0.001408	28.6504	f_23125_0_0	Arm fat-free mass (left)	Impedance measures
2:218282080:G:A	rs2292553	2	218282080	G	A	TMBIM1	0.00757497	0.0013203	8.01686	f_23125_0_0	Arm fat-free mass (left)	Impedance measures
2:232768750:G:A	rs1801251	2	232768750	G	A	KCNJ13	-0.00916455	0.00136276	10.7555	f_23125_0_0	Arm fat-free mass (left)	Impedance measures
3:49887507:T:C	rs1062633	3	49887507	T	C	MST1R	0.0145146	0.00130911	27.8402	f_23125_0_0	Arm fat-free mass (left)	Impedance measures
3:49898669:T:C	rs2230590	3	49898669	T	C	MST1R	0.0145624	0.00130921	28.0135	f_23125_0_0	Arm fat-free mass (left)	Impedance measures
3:52799789:C:A	rs3617	3	52799789	C	A	ITIH3	0.0073416	0.00131552	7.62071	f_23125_0_0	Arm fat-free mass (left)	Impedance measures
3:56594003:G:A	rs7637449	3	56594003	G	A	CCDC66	0.00807322	0.00131288	9.10876	f_23125_0_0	Arm fat-free mass (left)	Impedance measures
3:170113480:T:C	rs73181210	3	170113480	T	C	PHC3	0.0610311	0.00778388	14.3487	f_23125_0_0	Arm fat-free mass (left)	Impedance measures
4:25407216:G:A	rs34811474	4	25407216	G	A	ANAPC4	-0.0101769	0.00154799	10.3107	f_23125_0_0	Arm fat-free mass (left)	Impedance measures
4:88131171:G:T	rs2231142	4	88131171	G	T	ABCG2	-0.011225	0.00204831	7.37162	f_23125_0_0	Arm fat-free mass (left)	Impedance measures
5:43161249:G:A	rs71627581	5	43161249	G	A	ZNF131	-0.0131893	0.00207079	9.72135	f_23125_0_0	Arm fat-free mass (left)	Impedance measures
5:75104691:G:C	rs56174528	5	75104691	G	C	ANKRD31	-0.00900767	0.00177539	6.40859	f_23125_0_0	Arm fat-free mass (left)	Impedance measures
5:75625861:G:A	rs9332464	5	75625861	G	A	ANKDD1B	-0.0142963	0.00160395	18.3045	f_23125_0_0	Arm fat-free mass (left)	Impedance measures
5:131430969:T:C	rs1291602	5	131430969	T	C	RAPGEF6	0.0148224	0.00178797	15.9461	f_23125_0_0	Arm fat-free mass (left)	Impedance measures
5:132327369:T:C	rs272893	5	132327369	T	C	SLC22A4	0.00836182	0.00135518	9.16638	f_23125_0_0	Arm fat-free mass (left)	Impedance measures
5:132340627:C:T	rs1050152	5	132340627	C	T	SLC22A4	0.00819488	0.00131964	9.27573	f_23125_0_0	Arm fat-free mass (left)	Impedance measures
5:138164976:G:A	rs11750814	5	138164976	G	A	BRD8	-0.0087841	0.00168054	6.76362	f_23125_0_0	Arm fat-free mass (left)	Impedance measures
6:7231610:G:A	rs9379084	6	7231610	G	A	RREB1	-0.0140492	0.00203988	11.2451	f_23125_0_0	Arm fat-free mass (left)	Impedance measures
6:25812922:G:A	rs1165196	6	25812922	G	A	SLC17A1	-0.00807353	0.00132301	8.98087	f_23125_0_0	Arm fat-free mass (left)	Impedance measures
6:29112567:G:A	rs3749977	6	29112567	G	A	OR2J3	-0.00825729	0.00158407	6.73028	f_23125_0_0	Arm fat-free mass (left)	Impedance measures
6:29942886:G:A	rs707910	6	29942886	G	A	HLA-A	0.00848617	0.00165413	6.53868	f_23125_0_0	Arm fat-free mass (left)	Impedance measures
6:30894646:C:T	rs1264319	6	30894646	C	T	DDR1	0.0111819	0.0015807	11.8225	f_23125_0_0	Arm fat-free mass (left)	Impedance measures
6:31144960:C:A	rs130079	6	31144960	C	A	CCHCR1	0.0109558	0.00149743	12.5941	f_23125_0_0	Arm fat-free mass (left)	Impedance measures
6:31154723:G:A	rs130065	6	31154723	G	A	CCHCR1	0.0120364	0.00152787	14.4776	f_23125_0_0	Arm fat-free mass (left)	Impedance measures
6:31506180:C:G	rs3134900	6	31506180	C	G	MICB	0.0209632	0.00186028	28.7283	f_23125_0_0	Arm fat-free mass (left)	Impedance measures
6:31529148:G:A	rs3093983	6	31529148	G	A	MCCD1	-0.00953899	0.0016447	8.17796	f_23125_0_0	Arm fat-free mass (left)	Impedance measures
6:31635190:G:A	rs1046089	6	31635190	G	A	PRRC2A	0.0110337	0.0013677	15.1436	f_23125_0_0	Arm fat-free mass (left)	Impedance measures
6:31765689:T:C	rs3101017	6	31765689	T	C	VWA7	0.0236373	0.00192056	34.0832	f_23125_0_0	Arm fat-free mass (left)	Impedance measures
6:31810169:C:T	rs2075800	6	31810169	C	T	HSPA1L	-0.0141136	0.00142431	22.4199	f_23125_0_0	Arm fat-free mass (left)	Impedance measures
6:32096949:T:C	rs1150752	6	32096949	T	C	TNXB	0.0232307	0.00193047	32.6265	f_23125_0_0	Arm fat-free mass (left)	Impedance measures
6:32154609:C:G	rs3134604	6	32154609	C	G	PPT2	-0.0100282	0.00187491	7.05249	f_23125_0_0	Arm fat-free mass (left)	Impedance measures
6:32222613:T:G	rs915894	6	32222613	T	G	NOTCH4	0.00790415	0.00134067	8.42806	f_23125_0_0	Arm fat-free mass (left)	Impedance measures
6:32293475:T:G	rs7775397	6	32293475	T	G	TSBP1	0.0219804	0.00193582	29.1527	f_23125_0_0	Arm fat-free mass (left)	Impedance measures
6:32335915:T:A	rs1265754	6	32335915	T	A	TSBP1	0.0221745	0.00193834	29.5783	f_23125_0_0	Arm fat-free mass (left)	Impedance measures
6:32393985:G:A	rs35624343	6	32393985	G	A	BTNL2	-0.0124384	0.00185003	10.7506	f_23125_0_0	Arm fat-free mass (left)	Impedance measures
6:32394968:G:A	rs28362678	6	32394968	G	A	BTNL2	-0.0124585	0.00184555	10.8319	f_23125_0_0	Arm fat-free mass (left)	Impedance measures
6:32396039:T:C	rs2076530	6	32396039	T	C	BTNL2	-0.0105421	0.00131512	14.9621	f_23125_0_0	Arm fat-free mass (left)	Impedance measures
6:32443258:A:C	rs8084	6	32443258	A	C	HLA-DRA	-0.0144213	0.00131993	27.0616	f_23125_0_0	Arm fat-free mass (left)	Impedance measures
6:32443869:T:G	rs7192	6	32443869	T	G	HLA-DRA	-0.0147572	0.00133781	27.5666	f_23125_0_0	Arm fat-free mass (left)	Impedance measures
6:32662032:C:T	rs701564	6	32662032	C	T	HLA-DQB1	-0.0090277	0.00170064	6.95628	f_23125_0_0	Arm fat-free mass (left)	Impedance measures
6:34757878:G:GTCA	rs34594913	6	34757878	G	GTCA	SNRPC	0.013662	0.00139905	21.7991	f_23125_0_0	Arm fat-free mass (left)	Impedance measures
6:34859308:A:T	rs9469913	6	34859308	A	T	UHRF1BP1	0.0279311	0.00177693	54.9483	f_23125_0_0	Arm fat-free mass (left)	Impedance measures
6:36677919:A:G	rs2395655	6	36677919	A	G	CDKN1A	0.00746127	0.00135063	7.48045	f_23125_0_0	Arm fat-free mass (left)	Impedance measures
6:127450307:T:G	rs3734447	6	127450307	T	G	KIAA0408	0.00715588	0.00134144	7.01849	f_23125_0_0	Arm fat-free mass (left)	Impedance measures
7:2762888:T:C	rs798488	7	2762888	T	C	GNA12	-0.0168798	0.00142524	31.6333	f_23125_0_0	Arm fat-free mass (left)	Impedance measures
7:73597712:G:A	rs35332062	7	73597712	G	A	MLXIPL	0.0187392	0.00195395	21.057	f_23125_0_0	Arm fat-free mass (left)	Impedance measures
7:127375029:G:A	rs62621812	7	127375029	G	A	ZNF800	0.0324149	0.00447563	12.3562	f_23125_0_0	Arm fat-free mass (left)	Impedance measures
8:119416784:G:A	rs2279112	8	119416784	G	A	NOV	-0.00998804	0.0014827	10.7894	f_23125_0_0	Arm fat-free mass (left)	Impedance measures
9:136372044:C:T	rs4077515	9	136372044	C	T	CARD9	0.00781328	0.00131595	8.53813	f_23125_0_0	Arm fat-free mass (left)	Impedance measures
10:94279840:G:C	rs2274224	10	94279840	G	C	PLCE1	0.0107467	0.0013178	15.4571	f_23125_0_0	Arm fat-free mass (left)	Impedance measures
11:27658369:C:T	rs6265	11	27658369	C	T	BDNF	-0.0189783	0.00166972	29.2098	f_23125_0_0	Arm fat-free mass (left)	Impedance measures
11:43855148:C:T	rs11555762	11	43855148	C	T	HSD17B12	0.0110293	0.00141354	14.2171	f_23125_0_0	Arm fat-free mass (left)	Impedance measures
11:68406721:G:A	rs4988321	11	68406721	G	A	LRP5	-0.0250112	0.00297779	16.3474	f_23125_0_0	Arm fat-free mass (left)	Impedance measures
11:68936491:A:G	rs622082	11	68936491	A	G	IGHMBP2	0.00816803	0.00143747	7.87629	f_23125_0_0	Arm fat-free mass (left)	Impedance measures
11:108304735:G:A	rs1801516	11	108304735	G	A	ATM	-0.00965427	0.00185979	6.67964	f_23125_0_0	Arm fat-free mass (left)	Impedance measures
11:120469351:A:T	rs2305013	11	120469351	A	T	ARHGEF12	-0.0163504	0.00298964	7.3444	f_23125_0_0	Arm fat-free mass (left)	Impedance measures
12:12718165:T:G	rs2066827	12	12718165	T	G	CDKN1B	-0.00937751	0.00154628	8.87843	f_23125_0_0	Arm fat-free mass (left)	Impedance measures
12:56752285:T:G	rs2277339	12	56752285	T	G	PRIM1	-0.0193958	0.0021486	18.7541	f_23125_0_0	Arm fat-free mass (left)	Impedance measures
12:89350996:A:C	rs770087	12	89350996	A	C	DUSP6	0.0101022	0.00166062	8.92926	f_23125_0_0	Arm fat-free mass (left)	Impedance measures
12:111446804:T:C	rs3184504	12	111446804	T	C	SH2B3	0.0137615	0.00130788	25.1648	f_23125_0_0	Arm fat-free mass (left)	Impedance measures
12:123321672:C:T	rs1060105	12	123321672	C	T	SBNO1	0.00986085	0.0016261	8.87713	f_23125_0_0	Arm fat-free mass (left)	Impedance measures
13:40749261:C:T	rs13508	13	40749261	C	T	MRPS31	-0.00833909	0.00168932	6.09912	f_23125_0_0	Arm fat-free mass (left)	Impedance measures
13:114281830:G:A	rs3752105	13	114281830	G	A	UPF3A	-0.00999949	0.00153988	10.077	f_23125_0_0	Arm fat-free mass (left)	Impedance measures
14:22843385:G:A	rs1042704	14	22843385	G	A	MMP14	-0.00861103	0.00159007	7.21385	f_23125_0_0	Arm fat-free mass (left)	Impedance measures
14:24376635:T:C	rs7149586	14	24376635	T	C	NFATC4	-0.0114209	0.00137956	15.9044	f_23125_0_0	Arm fat-free mass (left)	Impedance measures
14:32823916:A:G	rs1051695	14	32823916	A	G	AKAP6	-0.00773982	0.00130899	8.47328	f_23125_0_0	Arm fat-free mass (left)	Impedance measures
14:50456531:C:T	rs12881869	14	50456531	C	T	MAP4K5	-0.0152603	0.00254455	8.69742	f_23125_0_0	Arm fat-free mass (left)	Impedance measures
14:60509819:C:A	rs33912345	14	60509819	C	A	SIX6	-0.0200397	0.00133975	49.8581	f_23125_0_0	Arm fat-free mass (left)	Impedance measures
14:94378610:C:T	rs28929474	14	94378610	C	T	SERPINA1	0.0255303	0.00465438	7.38407	f_23125_0_0	Arm fat-free mass (left)	Impedance measures
16:28496323:C:G	rs180743	16	28496323	C	G	APOBR	0.00728398	0.00132776	7.38583	f_23125_0_0	Arm fat-free mass (left)	Impedance measures
16:28871920:A:G	rs7498665	16	28871920	A	G	SH2B1	0.007064	0.00133083	6.95525	f_23125_0_0	Arm fat-free mass (left)	Impedance measures
16:30007179:C:T	NA	16	30007179	C	T	NA	0.018941	0.0013117	46.5379	f_23125_0_0	Arm fat-free mass (left)	Impedance measures
16:88713767:G:A	rs4782321	16	88713767	G	A	CTU2	-0.0132937	0.00220804	8.76005	f_23125_0_0	Arm fat-free mass (left)	Impedance measures
16:88738326:A:G	rs7184427	16	88738326	A	G	PIEZO1	0.0114093	0.00182603	9.38151	f_23125_0_0	Arm fat-free mass (left)	Impedance measures
16:88742335:A:G	rs6500495	16	88742335	A	G	PIEZO1	0.0125584	0.00196976	9.73941	f_23125_0_0	Arm fat-free mass (left)	Impedance measures
16:89561665:G:A	rs9930567	16	89561665	G	A	RPL13	-0.00847774	0.00160872	6.86478	f_23125_0_0	Arm fat-free mass (left)	Impedance measures
17:7327526:G:T	rs11655578	17	7327526	G	T	NEURL4	0.00891564	0.00160226	7.57999	f_23125_0_0	Arm fat-free mass (left)	Impedance measures
17:9889451:G:A	rs17681684	17	9889451	G	A	GLP2R	0.00711789	0.00138883	6.5267	f_23125_0_0	Arm fat-free mass (left)	Impedance measures
17:30784350:A:G	rs11867457	17	30784350	A	G	CRLF3	-0.0205785	0.00171413	32.477	f_23125_0_0	Arm fat-free mass (left)	Impedance measures
17:61412532:T:C	rs9907379	17	61412532	T	C	C17orf82	-0.0145474	0.00160485	18.903	f_23125_0_0	Arm fat-free mass (left)	Impedance measures
18:23540480:T:C	rs1805082	18	23540480	T	C	NPC1	-0.0129785	0.00130437	22.5983	f_23125_0_0	Arm fat-free mass (left)	Impedance measures
19:2226677:G:A	rs3815308	19	2226677	G	A	DOT1L	0.00933824	0.00131331	11.9368	f_23125_0_0	Arm fat-free mass (left)	Impedance measures
19:10359299:A:C	rs12720356	19	10359299	A	C	TYK2	0.0139315	0.00220565	9.5719	f_23125_0_0	Arm fat-free mass (left)	Impedance measures
19:10631494:A:G	rs2288904	19	10631494	A	G	SLC44A2	-0.012117	0.0015666	13.9841	f_23125_0_0	Arm fat-free mass (left)	Impedance measures
19:44908684:T:C	rs429358	19	44908684	T	C	APOE	-0.0113448	0.00180064	9.52749	f_23125_0_0	Arm fat-free mass (left)	Impedance measures
19:44908822:C:T	rs7412	19	44908822	C	T	APOE	0.0117885	0.00239703	6.05822	f_23125_0_0	Arm fat-free mass (left)	Impedance measures
19:45678134:G:C	rs1800437	19	45678134	G	C	GIPR	-0.0144639	0.00165124	17.707	f_23125_0_0	Arm fat-free mass (left)	Impedance measures
19:55368304:C:T	rs4252548	19	55368304	C	T	IL11	-0.0344939	0.00447266	13.9076	f_23125_0_0	Arm fat-free mass (left)	Impedance measures
20:33019745:G:C	rs61734341	20	33019745	G	C	BPIFB2	-0.0158284	0.00269065	8.39416	f_23125_0_0	Arm fat-free mass (left)	Impedance measures
20:33678328:C:T	rs35385772	20	33678328	C	T	E2F1	-0.0247958	0.00401124	9.19752	f_23125_0_0	Arm fat-free mass (left)	Impedance measures
20:35384111:C:T	rs4911494	20	35384111	C	T	UQCC1	-0.0283269	0.00135327	96.5638	f_23125_0_0	Arm fat-free mass (left)	Impedance measures
1:39336143:A:C	rs41270807	1	39336143	A	C	MACF1	0.0117616	0.00238094	6.10699	f_23127_0_0	Trunk fat percentage	Impedance measures
1:62114219:G:T	rs12140153	1	62114219	G	T	PATJ	-0.0284433	0.00326701	17.5028	f_23127_0_0	Trunk fat percentage	Impedance measures
1:102914362:G:A	rs3753841	1	102914362	G	A	COL11A1	-0.0127484	0.00198813	9.84344	f_23127_0_0	Trunk fat percentage	Impedance measures
1:150755063:G:A	rs2230061	1	150755063	G	A	CTSS	-0.0123229	0.00202933	8.89965	f_23127_0_0	Trunk fat percentage	Impedance measures
1:151763100:T:C	rs7007	1	151763100	T	C	MRPL9	-0.0142781	0.00262817	7.25566	f_23127_0_0	Trunk fat percentage	Impedance measures
2:24918669:A:G	rs11676272	2	24918669	A	G	ADCY3	0.0229974	0.00194346	31.5802	f_23127_0_0	Trunk fat percentage	Impedance measures
2:43224818:G:A	rs149290349	2	43224818	G	A	ZFP36L2	0.023247	0.00368581	9.54637	f_23127_0_0	Trunk fat percentage	Impedance measures
2:164694691:T:C	rs7607980	2	164694691	T	C	COBLL1	0.0287166	0.0029874	21.1503	f_23127_0_0	Trunk fat percentage	Impedance measures
3:12351626:C:G	rs1801282	3	12351626	C	G	PPARG	0.0351054	0.00298081	31.2906	f_23127_0_0	Trunk fat percentage	Impedance measures
3:49651777:G:A	rs34762726	3	49651777	G	A	BSN	-0.0139987	0.0021383	10.2303	f_23127_0_0	Trunk fat percentage	Impedance measures
3:49684099:G:A	rs3197999	3	49684099	G	A	MST1	-0.0144789	0.00215896	10.7002	f_23127_0_0	Trunk fat percentage	Impedance measures
3:49887507:T:C	rs1062633	3	49887507	T	C	MST1R	0.0162849	0.00194117	16.3104	f_23127_0_0	Trunk fat percentage	Impedance measures
3:49898669:T:C	rs2230590	3	49898669	T	C	MST1R	0.0163308	0.00194133	16.3953	f_23127_0_0	Trunk fat percentage	Impedance measures
4:99318162:T:C	rs1229984	4	99318162	T	C	ADH1B	0.0404076	0.00657757	9.09231	f_23127_0_0	Trunk fat percentage	Impedance measures
4:102267552:C:T	rs13107325	4	102267552	C	T	SLC39A8	0.034226	0.00370965	19.5523	f_23127_0_0	Trunk fat percentage	Impedance measures
5:75625861:G:A	rs9332464	5	75625861	G	A	ANKDD1B	-0.0200286	0.00237669	16.4506	f_23127_0_0	Trunk fat percentage	Impedance measures
6:31633567:T:C	rs2272593	6	31633567	T	C	PRRC2A	0.0172354	0.00215596	14.885	f_23127_0_0	Trunk fat percentage	Impedance measures
6:31946403:G:A	rs641153	6	31946403	G	A	CFB	-0.0209615	0.00327906	9.78737	f_23127_0_0	Trunk fat percentage	Impedance measures
6:34757878:G:GTCA	rs34594913	6	34757878	G	GTCA	SNRPC	0.0198649	0.0020707	21.0691	f_23127_0_0	Trunk fat percentage	Impedance measures
6:34859308:A:T	rs9469913	6	34859308	A	T	UHRF1BP1	0.0262132	0.00262996	22.6731	f_23127_0_0	Trunk fat percentage	Impedance measures
6:35509255:A:G	rs2064317	6	35509255	A	G	TULP1	-0.0152544	0.00198676	13.7917	f_23127_0_0	Trunk fat percentage	Impedance measures
7:2762888:T:C	rs798488	7	2762888	T	C	GNA12	-0.0159253	0.00211286	13.319	f_23127_0_0	Trunk fat percentage	Impedance measures
10:94279840:G:C	rs2274224	10	94279840	G	C	PLCE1	-0.0194358	0.00195462	22.57	f_23127_0_0	Trunk fat percentage	Impedance measures
10:94346483:G:C	rs11187895	10	94346483	G	C	NOC3L	-0.0206036	0.00374226	7.43442	f_23127_0_0	Trunk fat percentage	Impedance measures
11:27658369:C:T	rs6265	11	27658369	C	T	BDNF	-0.0222469	0.00247726	18.5691	f_23127_0_0	Trunk fat percentage	Impedance measures
11:43855148:C:T	rs11555762	11	43855148	C	T	HSD17B12	0.0159933	0.00209719	13.6161	f_23127_0_0	Trunk fat percentage	Impedance measures
11:47565900:C:T	rs11537751	11	47565900	C	T	PTPMT1	0.0239466	0.00418712	7.97031	f_23127_0_0	Trunk fat percentage	Impedance measures
11:47767111:CGGTGGT:C	rs61733165	11	47767111	CGGTGGT	C	FNBP4	-0.0242249	0.00194409	34.9133	f_23127_0_0	Trunk fat percentage	Impedance measures
12:48329812:G:A	rs1471997	12	48329812	G	A	H1FNT	0.012933	0.00232309	7.58676	f_23127_0_0	Trunk fat percentage	Impedance measures
14:32823916:A:G	rs1051695	14	32823916	A	G	AKAP6	-0.01294	0.00194156	10.5765	f_23127_0_0	Trunk fat percentage	Impedance measures
14:50188639:G:C	rs72681869	14	50188639	G	C	SOS2	-0.0683408	0.00930996	12.6724	f_23127_0_0	Trunk fat percentage	Impedance measures
14:50456531:C:T	rs12881869	14	50456531	C	T	MAP4K5	0.0200616	0.0037742	6.97309	f_23127_0_0	Trunk fat percentage	Impedance measures
15:41184011:T:C	rs522063	15	41184011	T	C	EXD1	-0.0111005	0.00219178	6.38803	f_23127_0_0	Trunk fat percentage	Impedance measures
15:52061301:C:G	rs35697691	15	52061301	C	G	MAPK6	0.0261163	0.00338806	13.8946	f_23127_0_0	Trunk fat percentage	Impedance measures
15:67236036:T:G	rs7173826	15	67236036	T	G	AAGAB	-0.0150314	0.00206836	12.4357	f_23127_0_0	Trunk fat percentage	Impedance measures
16:28496323:C:G	rs180743	16	28496323	C	G	APOBR	0.0256491	0.001968	38.1005	f_23127_0_0	Trunk fat percentage	Impedance measures
16:28871920:A:G	rs7498665	16	28871920	A	G	SH2B1	0.0283817	0.00197257	46.2119	f_23127_0_0	Trunk fat percentage	Impedance measures
16:30007179:C:T	NA	16	30007179	C	T	NA	0.0122724	0.00194424	9.56042	f_23127_0_0	Trunk fat percentage	Impedance measures
16:89919709:C:T	rs1805007	16	89919709	C	T	MC1R	-0.0194023	0.00318719	8.94075	f_23127_0_0	Trunk fat percentage	Impedance measures
17:7445306:A:G	rs17856697	17	7445306	A	G	CHRNB1	0.00994589	0.00200252	6.16679	f_23127_0_0	Trunk fat percentage	Impedance measures
17:9889451:G:A	rs17681684	17	9889451	G	A	GLP2R	0.0105057	0.00205882	6.47532	f_23127_0_0	Trunk fat percentage	Impedance measures
17:44177159:T:G	rs7217858	17	44177159	T	G	ASB16	0.0137628	0.00214637	9.84309	f_23127_0_0	Trunk fat percentage	Impedance measures
17:46872756:T:C	rs4968281	17	46872756	T	C	WNT9B	0.0119152	0.00223624	7.00365	f_23127_0_0	Trunk fat percentage	Impedance measures
18:23540480:T:C	rs1805082	18	23540480	T	C	NPC1	-0.0188053	0.00193439	21.6126	f_23127_0_0	Trunk fat percentage	Impedance measures
19:44908684:T:C	rs429358	19	44908684	T	C	APOE	-0.0217899	0.00267139	15.4634	f_23127_0_0	Trunk fat percentage	Impedance measures
19:44908822:C:T	rs7412	19	44908822	C	T	APOE	0.024839	0.00355629	11.5439	f_23127_0_0	Trunk fat percentage	Impedance measures
19:45678134:G:C	rs1800437	19	45678134	G	C	GIPR	-0.0249376	0.00244973	23.6122	f_23127_0_0	Trunk fat percentage	Impedance measures
20:63678201:C:T	rs41309367	20	63678201	C	T	RTEL1-TNFRSF6B	0.0136103	0.00205304	10.4721	f_23127_0_0	Trunk fat percentage	Impedance measures
1:39336143:A:C	rs41270807	1	39336143	A	C	MACF1	0.0165267	0.00261322	9.59438	f_23128_0_0	Trunk fat mass	Impedance measures
1:62114219:G:T	rs12140153	1	62114219	G	T	PATJ	-0.0356791	0.00358597	22.5967	f_23128_0_0	Trunk fat mass	Impedance measures
1:102914362:G:A	rs3753841	1	102914362	G	A	COL11A1	-0.0152822	0.00218196	11.6038	f_23128_0_0	Trunk fat mass	Impedance measures
1:184054395:A:C	rs1046934	1	184054395	A	C	TSEN15	0.0133896	0.00223376	8.68938	f_23128_0_0	Trunk fat mass	Impedance measures
2:24918669:A:G	rs11676272	2	24918669	A	G	ADCY3	0.0218444	0.00213262	23.8953	f_23128_0_0	Trunk fat mass	Impedance measures
2:43224818:G:A	rs149290349	2	43224818	G	A	ZFP36L2	0.0222018	0.0040445	7.39431	f_23128_0_0	Trunk fat mass	Impedance measures
2:164694691:T:C	rs7607980	2	164694691	T	C	COBLL1	0.0252695	0.00327807	13.8956	f_23128_0_0	Trunk fat mass	Impedance measures
3:12351626:C:G	rs1801282	3	12351626	C	G	PPARG	0.0325743	0.00327155	22.6283	f_23128_0_0	Trunk fat mass	Impedance measures
3:49651777:G:A	rs34762726	3	49651777	G	A	BSN	-0.0147325	0.00234686	9.46353	f_23128_0_0	Trunk fat mass	Impedance measures
3:49684099:G:A	rs3197999	3	49684099	G	A	MST1	-0.0158163	0.00236953	10.6065	f_23128_0_0	Trunk fat mass	Impedance measures
3:49887507:T:C	rs1062633	3	49887507	T	C	MST1R	0.0211334	0.00213054	22.4644	f_23128_0_0	Trunk fat mass	Impedance measures
3:49898669:T:C	rs2230590	3	49898669	T	C	MST1R	0.021216	0.00213071	22.6299	f_23128_0_0	Trunk fat mass	Impedance measures
3:154122077:G:C	rs12493885	3	154122077	G	C	ARHGEF26	0.0159999	0.00300981	6.97425	f_23128_0_0	Trunk fat mass	Impedance measures
4:25407216:G:A	rs34811474	4	25407216	G	A	ANAPC4	-0.0149563	0.00251963	8.53423	f_23128_0_0	Trunk fat mass	Impedance measures
4:99318162:T:C	rs1229984	4	99318162	T	C	ADH1B	0.0459826	0.00721614	9.72967	f_23128_0_0	Trunk fat mass	Impedance measures
4:102267552:C:T	rs13107325	4	102267552	C	T	SLC39A8	0.035328	0.00407007	17.4024	f_23128_0_0	Trunk fat mass	Impedance measures
5:75625861:G:A	rs9332464	5	75625861	G	A	ANKDD1B	-0.0247014	0.00260825	20.5551	f_23128_0_0	Trunk fat mass	Impedance measures
5:138164976:G:A	rs11750814	5	138164976	G	A	BRD8	-0.0145943	0.00273282	7.03272	f_23128_0_0	Trunk fat mass	Impedance measures
6:29942886:G:A	rs707910	6	29942886	G	A	HLA-A	0.0144563	0.0026875	7.12578	f_23128_0_0	Trunk fat mass	Impedance measures
6:31144960:C:A	rs130079	6	31144960	C	A	CCHCR1	0.0125317	0.00243273	6.58719	f_23128_0_0	Trunk fat mass	Impedance measures
6:31154723:G:A	rs130065	6	31154723	G	A	CCHCR1	0.0135234	0.00248222	7.2932	f_23128_0_0	Trunk fat mass	Impedance measures
6:31506180:C:G	rs3134900	6	31506180	C	G	MICB	0.0178415	0.00302242	8.44752	f_23128_0_0	Trunk fat mass	Impedance measures
6:31633567:T:C	rs2272593	6	31633567	T	C	PRRC2A	0.0153937	0.00236651	10.109	f_23128_0_0	Trunk fat mass	Impedance measures
6:31635190:G:A	rs1046089	6	31635190	G	A	PRRC2A	0.0124458	0.00222208	7.67122	f_23128_0_0	Trunk fat mass	Impedance measures
6:31765689:T:C	rs3101017	6	31765689	T	C	VWA7	0.0197728	0.00312038	9.62928	f_23128_0_0	Trunk fat mass	Impedance measures
6:31946403:G:A	rs641153	6	31946403	G	A	CFB	-0.0235049	0.00359952	10.182	f_23128_0_0	Trunk fat mass	Impedance measures
6:32096949:T:C	rs1150752	6	32096949	T	C	TNXB	0.020176	0.0031364	9.90232	f_23128_0_0	Trunk fat mass	Impedance measures
6:32222613:T:G	rs915894	6	32222613	T	G	NOTCH4	0.0111374	0.00217813	6.49946	f_23128_0_0	Trunk fat mass	Impedance measures
6:32293475:T:G	rs7775397	6	32293475	T	G	TSBP1	0.017245	0.00314511	7.37897	f_23128_0_0	Trunk fat mass	Impedance measures
6:32335915:T:A	rs1265754	6	32335915	T	A	TSBP1	0.0170102	0.0031492	7.17978	f_23128_0_0	Trunk fat mass	Impedance measures
6:32393985:G:A	rs35624343	6	32393985	G	A	BTNL2	-0.0165373	0.00300563	7.42565	f_23128_0_0	Trunk fat mass	Impedance measures
6:32394968:G:A	rs28362678	6	32394968	G	A	BTNL2	-0.0165583	0.00299834	7.47598	f_23128_0_0	Trunk fat mass	Impedance measures
6:34757878:G:GTCA	rs34594913	6	34757878	G	GTCA	SNRPC	0.0249104	0.00227306	27.2207	f_23128_0_0	Trunk fat mass	Impedance measures
6:34859308:A:T	rs9469913	6	34859308	A	T	UHRF1BP1	0.0377873	0.00288695	38.4195	f_23128_0_0	Trunk fat mass	Impedance measures
6:35509255:A:G	rs2064317	6	35509255	A	G	TULP1	-0.0140592	0.00218088	9.94154	f_23128_0_0	Trunk fat mass	Impedance measures
7:2762888:T:C	rs798488	7	2762888	T	C	GNA12	-0.0249473	0.00231813	26.2829	f_23128_0_0	Trunk fat mass	Impedance measures
10:94279840:G:C	rs2274224	10	94279840	G	C	PLCE1	-0.0137335	0.00214428	9.82205	f_23128_0_0	Trunk fat mass	Impedance measures
11:27658369:C:T	rs6265	11	27658369	C	T	BDNF	-0.0295767	0.00271808	26.8499	f_23128_0_0	Trunk fat mass	Impedance measures
11:43855148:C:T	rs11555762	11	43855148	C	T	HSD17B12	0.0202261	0.00230118	17.823	f_23128_0_0	Trunk fat mass	Impedance measures
11:47565900:C:T	rs11537751	11	47565900	C	T	PTPMT1	0.0286138	0.00459478	9.32417	f_23128_0_0	Trunk fat mass	Impedance measures
11:47767111:CGGTGGT:C	rs61733165	11	47767111	CGGTGGT	C	FNBP4	-0.0236089	0.00213316	27.7442	f_23128_0_0	Trunk fat mass	Impedance measures
12:89350996:A:C	rs770087	12	89350996	A	C	DUSP6	0.0139935	0.00270003	6.66022	f_23128_0_0	Trunk fat mass	Impedance measures
13:114281830:G:A	rs3752105	13	114281830	G	A	UPF3A	-0.0144933	0.00250732	8.12765	f_23128_0_0	Trunk fat mass	Impedance measures
14:32823916:A:G	rs1051695	14	32823916	A	G	AKAP6	-0.0154355	0.00213021	12.3673	f_23128_0_0	Trunk fat mass	Impedance measures
14:50188639:G:C	rs72681869	14	50188639	G	C	SOS2	-0.0710056	0.0102141	11.4427	f_23128_0_0	Trunk fat mass	Impedance measures
14:60509819:C:A	rs33912345	14	60509819	C	A	SIX6	-0.0122091	0.00218021	7.66881	f_23128_0_0	Trunk fat mass	Impedance measures
14:94378610:C:T	rs28929474	14	94378610	C	T	SERPINA1	0.0403479	0.0075735	7.00187	f_23128_0_0	Trunk fat mass	Impedance measures
15:52061301:C:G	rs35697691	15	52061301	C	G	MAPK6	0.0276319	0.00371647	12.9806	f_23128_0_0	Trunk fat mass	Impedance measures
15:67236036:T:G	rs7173826	15	67236036	T	G	AAGAB	-0.0160351	0.00226874	11.8032	f_23128_0_0	Trunk fat mass	Impedance measures
16:28496323:C:G	rs180743	16	28496323	C	G	APOBR	0.0289566	0.00216039	40.2385	f_23128_0_0	Trunk fat mass	Impedance measures
16:28871920:A:G	rs7498665	16	28871920	A	G	SH2B1	0.0313765	0.00216543	46.8516	f_23128_0_0	Trunk fat mass	Impedance measures
16:30007179:C:T	NA	16	30007179	C	T	NA	0.0206349	0.00213429	21.3859	f_23128_0_0	Trunk fat mass	Impedance measures
16:89919709:C:T	rs1805007	16	89919709	C	T	MC1R	-0.0218294	0.00349869	9.35699	f_23128_0_0	Trunk fat mass	Impedance measures
17:9889451:G:A	rs17681684	17	9889451	G	A	GLP2R	0.0131303	0.0022585	8.21396	f_23128_0_0	Trunk fat mass	Impedance measures
17:42570011:A:G	rs665268	17	42570011	A	G	MLX	0.0123562	0.00235752	6.79704	f_23128_0_0	Trunk fat mass	Impedance measures
17:44177159:T:G	rs7217858	17	44177159	T	G	ASB16	0.0142209	0.00235462	8.81095	f_23128_0_0	Trunk fat mass	Impedance measures
18:23540480:T:C	rs1805082	18	23540480	T	C	NPC1	-0.024141	0.00212278	29.2411	f_23128_0_0	Trunk fat mass	Impedance measures
19:44908684:T:C	rs429358	19	44908684	T	C	APOE	-0.0247416	0.00293033	16.5107	f_23128_0_0	Trunk fat mass	Impedance measures
19:44908822:C:T	rs7412	19	44908822	C	T	APOE	0.0291548	0.00390091	13.1086	f_23128_0_0	Trunk fat mass	Impedance measures
19:45678134:G:C	rs1800437	19	45678134	G	C	GIPR	-0.0306463	0.0026871	29.4035	f_23128_0_0	Trunk fat mass	Impedance measures
20:35384111:C:T	rs4911494	20	35384111	C	T	UQCC1	-0.0162509	0.00220128	12.8086	f_23128_0_0	Trunk fat mass	Impedance measures
20:63678201:C:T	rs41309367	20	63678201	C	T	RTEL1-TNFRSF6B	0.0135066	0.00225237	8.69581	f_23128_0_0	Trunk fat mass	Impedance measures
1:16986248:C:T	rs3170740	1	16986248	C	T	ATP13A2	0.00702983	0.00128794	7.31782	f_23129_0_0	Trunk fat-free mass	Impedance measures
1:39336143:A:C	rs41270807	1	39336143	A	C	MACF1	0.0107408	0.00157808	10.9993	f_23129_0_0	Trunk fat-free mass	Impedance measures
1:62114219:G:T	rs12140153	1	62114219	G	T	PATJ	-0.014422	0.00216539	10.5632	f_23129_0_0	Trunk fat-free mass	Impedance measures
1:155015228:C:T	rs141845046	1	155015228	C	T	ZBTB7B	0.0359403	0.00440623	15.4631	f_23129_0_0	Trunk fat-free mass	Impedance measures
1:183125412:T:C	rs20558	1	183125412	T	C	LAMC1	-0.00938505	0.00129784	12.3202	f_23129_0_0	Trunk fat-free mass	Impedance measures
1:184054395:A:C	rs1046934	1	184054395	A	C	TSEN15	0.0125564	0.00134895	19.8862	f_23129_0_0	Trunk fat-free mass	Impedance measures
2:27508073:T:C	rs1260326	2	27508073	T	C	GCKR	0.0195463	0.0013158	49.1908	f_23129_0_0	Trunk fat-free mass	Impedance measures
2:210675783:C:A	rs1047891	2	210675783	C	A	CPS1	0.0159788	0.00138244	30.1744	f_23129_0_0	Trunk fat-free mass	Impedance measures
2:218282080:G:A	rs2292553	2	218282080	G	A	TMBIM1	0.00961761	0.00129631	12.9288	f_23129_0_0	Trunk fat-free mass	Impedance measures
2:232768750:G:A	rs1801251	2	232768750	G	A	KCNJ13	-0.0102842	0.00133807	13.8181	f_23129_0_0	Trunk fat-free mass	Impedance measures
3:27431445:C:T	rs3755652	3	27431445	C	T	SLC4A7	0.0072399	0.00144656	6.25266	f_23129_0_0	Trunk fat-free mass	Impedance measures
3:49887507:T:C	rs1062633	3	49887507	T	C	MST1R	0.0111388	0.00128464	17.3673	f_23129_0_0	Trunk fat-free mass	Impedance measures
3:49898669:T:C	rs2230590	3	49898669	T	C	MST1R	0.0111959	0.00128474	17.5347	f_23129_0_0	Trunk fat-free mass	Impedance measures
3:52799789:C:A	rs3617	3	52799789	C	A	ITIH3	0.00744071	0.001291	8.08418	f_23129_0_0	Trunk fat-free mass	Impedance measures
3:56594003:G:A	rs7637449	3	56594003	G	A	CCDC66	0.0100659	0.0012884	14.2521	f_23129_0_0	Trunk fat-free mass	Impedance measures
3:170113480:T:C	rs73181210	3	170113480	T	C	PHC3	0.0584362	0.00763736	13.7015	f_23129_0_0	Trunk fat-free mass	Impedance measures
4:88131171:G:T	rs2231142	4	88131171	G	T	ABCG2	-0.0104645	0.00201044	6.71241	f_23129_0_0	Trunk fat-free mass	Impedance measures
5:43161249:G:A	rs71627581	5	43161249	G	A	ZNF131	-0.00999012	0.00203324	6.04814	f_23129_0_0	Trunk fat-free mass	Impedance measures
5:75625861:G:A	rs9332464	5	75625861	G	A	ANKDD1B	-0.0115137	0.00157488	12.5761	f_23129_0_0	Trunk fat-free mass	Impedance measures
5:103003107:A:G	rs35658696	5	103003107	A	G	PAM	-0.0164681	0.00287784	7.97862	f_23129_0_0	Trunk fat-free mass	Impedance measures
5:131430969:T:C	rs1291602	5	131430969	T	C	RAPGEF6	0.0163451	0.00175553	19.896	f_23129_0_0	Trunk fat-free mass	Impedance measures
5:132327369:T:C	rs272893	5	132327369	T	C	SLC22A4	0.0103046	0.00133054	14.0184	f_23129_0_0	Trunk fat-free mass	Impedance measures
5:132340627:C:T	rs1050152	5	132340627	C	T	SLC22A4	0.00940872	0.00129567	12.4176	f_23129_0_0	Trunk fat-free mass	Impedance measures
5:138164976:G:A	rs11750814	5	138164976	G	A	BRD8	-0.00814874	0.00165008	6.10363	f_23129_0_0	Trunk fat-free mass	Impedance measures
6:7231610:G:A	rs9379084	6	7231610	G	A	RREB1	-0.015407	0.00200347	13.8327	f_23129_0_0	Trunk fat-free mass	Impedance measures
6:25812922:G:A	rs1165196	6	25812922	G	A	SLC17A1	-0.00878884	0.00129943	10.871	f_23129_0_0	Trunk fat-free mass	Impedance measures
6:29112567:G:A	rs3749977	6	29112567	G	A	OR2J3	-0.0112291	0.00155576	12.2769	f_23129_0_0	Trunk fat-free mass	Impedance measures
6:30894646:C:T	rs1264319	6	30894646	C	T	DDR1	0.011881	0.00155251	13.7063	f_23129_0_0	Trunk fat-free mass	Impedance measures
6:31112217:C:T	rs2233976	6	31112217	C	T	C6orf15	-0.01416	0.0025103	7.77132	f_23129_0_0	Trunk fat-free mass	Impedance measures
6:31144960:C:A	rs130079	6	31144960	C	A	CCHCR1	0.0102026	0.00147067	11.3984	f_23129_0_0	Trunk fat-free mass	Impedance measures
6:31154723:G:A	rs130065	6	31154723	G	A	CCHCR1	0.0117651	0.00150058	14.3474	f_23129_0_0	Trunk fat-free mass	Impedance measures
6:31410648:A:G	rs1051786	6	31410648	A	G	MICA	-0.00817244	0.00147931	7.48088	f_23129_0_0	Trunk fat-free mass	Impedance measures
6:31505769:A:G	rs3131639	6	31505769	A	G	MICB	-0.00786108	0.00151667	6.66112	f_23129_0_0	Trunk fat-free mass	Impedance measures
6:31506180:C:G	rs3134900	6	31506180	C	G	MICB	0.0221612	0.00182706	33.1322	f_23129_0_0	Trunk fat-free mass	Impedance measures
6:31529148:G:A	rs3093983	6	31529148	G	A	MCCD1	-0.0123647	0.00161535	13.7121	f_23129_0_0	Trunk fat-free mass	Impedance measures
6:31635190:G:A	rs1046089	6	31635190	G	A	PRRC2A	0.011427	0.00134332	16.7465	f_23129_0_0	Trunk fat-free mass	Impedance measures
6:31765689:T:C	rs3101017	6	31765689	T	C	VWA7	0.0251994	0.00188628	39.9807	f_23129_0_0	Trunk fat-free mass	Impedance measures
6:31810169:C:T	rs2075800	6	31810169	C	T	HSPA1L	-0.0177257	0.00139891	36.0679	f_23129_0_0	Trunk fat-free mass	Impedance measures
6:32096949:T:C	rs1150752	6	32096949	T	C	TNXB	0.0246807	0.00189599	38.0108	f_23129_0_0	Trunk fat-free mass	Impedance measures
6:32154609:C:G	rs3134604	6	32154609	C	G	PPT2	-0.0128633	0.00184146	11.5465	f_23129_0_0	Trunk fat-free mass	Impedance measures
6:32222613:T:G	rs915894	6	32222613	T	G	NOTCH4	0.00692639	0.00131677	6.84179	f_23129_0_0	Trunk fat-free mass	Impedance measures
6:32293475:T:G	rs7775397	6	32293475	T	G	TSBP1	0.0235327	0.00190124	34.4611	f_23129_0_0	Trunk fat-free mass	Impedance measures
6:32335915:T:A	rs1265754	6	32335915	T	A	TSBP1	0.0237522	0.00190372	35.0001	f_23129_0_0	Trunk fat-free mass	Impedance measures
6:32393985:G:A	rs35624343	6	32393985	G	A	BTNL2	-0.011679	0.00181702	9.8871	f_23129_0_0	Trunk fat-free mass	Impedance measures
6:32394968:G:A	rs28362678	6	32394968	G	A	BTNL2	-0.0115824	0.00181261	9.7799	f_23129_0_0	Trunk fat-free mass	Impedance measures
6:32396039:T:C	rs2076530	6	32396039	T	C	BTNL2	-0.01112	0.00129163	17.1336	f_23129_0_0	Trunk fat-free mass	Impedance measures
6:32403058:T:C	rs2076523	6	32403058	T	C	BTNL2	-0.00677884	0.0013339	6.42764	f_23129_0_0	Trunk fat-free mass	Impedance measures
6:32443258:A:C	rs8084	6	32443258	A	C	HLA-DRA	-0.016509	0.00129637	36.4213	f_23129_0_0	Trunk fat-free mass	Impedance measures
6:32443869:T:G	rs7192	6	32443869	T	G	HLA-DRA	-0.0173409	0.00131392	39.0445	f_23129_0_0	Trunk fat-free mass	Impedance measures
6:32661978:G:A	rs1130399	6	32661978	G	A	HLA-DQB1	-0.0105604	0.00169082	9.37487	f_23129_0_0	Trunk fat-free mass	Impedance measures
6:32662032:C:T	rs701564	6	32662032	C	T	HLA-DQB1	-0.0114999	0.00167035	11.2373	f_23129_0_0	Trunk fat-free mass	Impedance measures
6:34757878:G:GTCA	rs34594913	6	34757878	G	GTCA	SNRPC	0.0118309	0.00137411	17.1358	f_23129_0_0	Trunk fat-free mass	Impedance measures
6:34859308:A:T	rs9469913	6	34859308	A	T	UHRF1BP1	0.0270026	0.00174522	53.2728	f_23129_0_0	Trunk fat-free mass	Impedance measures
6:36677919:A:G	rs2395655	6	36677919	A	G	CDKN1A	0.0082798	0.00132653	9.36372	f_23129_0_0	Trunk fat-free mass	Impedance measures
7:2762888:T:C	rs798488	7	2762888	T	C	GNA12	-0.0198666	0.00139932	45.0214	f_23129_0_0	Trunk fat-free mass	Impedance measures
7:73597712:G:A	rs35332062	7	73597712	G	A	MLXIPL	0.0194891	0.00191846	23.5185	f_23129_0_0	Trunk fat-free mass	Impedance measures
7:127375029:G:A	rs62621812	7	127375029	G	A	ZNF800	0.0357924	0.00439395	15.424	f_23129_0_0	Trunk fat-free mass	Impedance measures
7:150947340:C:A	rs36210421	7	150947340	C	A	KCNH2	0.0233988	0.00432954	7.18705	f_23129_0_0	Trunk fat-free mass	Impedance measures
8:86554965:C:T	rs2304789	8	86554965	C	T	CPNE3	0.0072164	0.0013631	6.92229	f_23129_0_0	Trunk fat-free mass	Impedance measures
8:119416784:G:A	rs2279112	8	119416784	G	A	NOV	-0.0114762	0.00145521	14.5067	f_23129_0_0	Trunk fat-free mass	Impedance measures
9:136372044:C:T	rs4077515	9	136372044	C	T	CARD9	0.00741277	0.00129176	8.01991	f_23129_0_0	Trunk fat-free mass	Impedance measures
10:94279840:G:C	rs2274224	10	94279840	G	C	PLCE1	0.0130165	0.00129325	23.1031	f_23129_0_0	Trunk fat-free mass	Impedance measures
10:122454932:G:T	rs10490924	10	122454932	G	T	ARMS2	0.00851737	0.00155887	7.33159	f_23129_0_0	Trunk fat-free mass	Impedance measures
11:9858291:C:T	rs7102464	11	9858291	C	T	SBF2	-0.0101913	0.00196303	6.68097	f_23129_0_0	Trunk fat-free mass	Impedance measures
11:27658369:C:T	rs6265	11	27658369	C	T	BDNF	-0.0155324	0.00163845	20.5945	f_23129_0_0	Trunk fat-free mass	Impedance measures
11:43855148:C:T	rs11555762	11	43855148	C	T	HSD17B12	0.00948081	0.00138707	11.0866	f_23129_0_0	Trunk fat-free mass	Impedance measures
11:47248704:C:T	rs2167079	11	47248704	C	T	ACP2	0.00850902	0.00139284	8.99916	f_23129_0_0	Trunk fat-free mass	Impedance measures
11:68406721:G:A	rs4988321	11	68406721	G	A	LRP5	-0.0265427	0.00292217	18.9771	f_23129_0_0	Trunk fat-free mass	Impedance measures
11:68936491:A:G	rs622082	11	68936491	A	G	IGHMBP2	0.0077375	0.00141055	7.38467	f_23129_0_0	Trunk fat-free mass	Impedance measures
11:108304735:G:A	rs1801516	11	108304735	G	A	ATM	-0.0104838	0.00182496	8.03566	f_23129_0_0	Trunk fat-free mass	Impedance measures
11:120469351:A:T	rs2305013	11	120469351	A	T	ARHGEF12	-0.0177021	0.00293357	8.79685	f_23129_0_0	Trunk fat-free mass	Impedance measures
12:12718165:T:G	rs2066827	12	12718165	T	G	CDKN1B	-0.0100382	0.00151859	10.4159	f_23129_0_0	Trunk fat-free mass	Impedance measures
12:56752285:T:G	rs2277339	12	56752285	T	G	PRIM1	-0.0227565	0.00211014	26.3893	f_23129_0_0	Trunk fat-free mass	Impedance measures
12:89350996:A:C	rs770087	12	89350996	A	C	DUSP6	0.00881656	0.00163097	7.1901	f_23129_0_0	Trunk fat-free mass	Impedance measures
12:109573425:C:T	rs10774775	12	109573425	C	T	MMAB	0.0076122	0.0014626	6.71117	f_23129_0_0	Trunk fat-free mass	Impedance measures
12:111446804:T:C	rs3184504	12	111446804	T	C	SH2B3	0.0139151	0.00128451	26.6195	f_23129_0_0	Trunk fat-free mass	Impedance measures
12:123321672:C:T	rs1060105	12	123321672	C	T	SBNO1	0.0129645	0.00159701	15.3243	f_23129_0_0	Trunk fat-free mass	Impedance measures
13:40749261:C:T	rs13508	13	40749261	C	T	MRPS31	-0.00863397	0.00165727	6.72335	f_23129_0_0	Trunk fat-free mass	Impedance measures
13:114281830:G:A	rs3752105	13	114281830	G	A	UPF3A	-0.00982965	0.00151076	10.1138	f_23129_0_0	Trunk fat-free mass	Impedance measures
14:22843385:G:A	rs1042704	14	22843385	G	A	MMP14	-0.00773268	0.00156024	6.14308	f_23129_0_0	Trunk fat-free mass	Impedance measures
14:24376635:T:C	rs7149586	14	24376635	T	C	NFATC4	-0.0132962	0.00135369	22.0441	f_23129_0_0	Trunk fat-free mass	Impedance measures
14:50456531:C:T	rs12881869	14	50456531	C	T	MAP4K5	-0.0160629	0.00249693	9.90283	f_23129_0_0	Trunk fat-free mass	Impedance measures
14:60509819:C:A	rs33912345	14	60509819	C	A	SIX6	-0.0217596	0.0013146	60.8125	f_23129_0_0	Trunk fat-free mass	Impedance measures
14:94378610:C:T	rs28929474	14	94378610	C	T	SERPINA1	0.0328246	0.00456746	12.1777	f_23129_0_0	Trunk fat-free mass	Impedance measures
15:90885359:T:G	rs7183988	15	90885359	T	G	FES	0.00650324	0.00128295	6.39797	f_23129_0_0	Trunk fat-free mass	Impedance measures
15:90885406:G:A	rs7177338	15	90885406	G	A	FES	0.00654818	0.0012827	6.4804	f_23129_0_0	Trunk fat-free mass	Impedance measures
16:30007179:C:T	NA	16	30007179	C	T	NA	0.018893	0.00128697	48.0635	f_23129_0_0	Trunk fat-free mass	Impedance measures
16:88713767:G:A	rs4782321	16	88713767	G	A	CTU2	-0.0164301	0.0021664	13.475	f_23129_0_0	Trunk fat-free mass	Impedance measures
16:88738326:A:G	rs7184427	16	88738326	A	G	PIEZO1	0.011936	0.00179165	10.5686	f_23129_0_0	Trunk fat-free mass	Impedance measures
16:88742335:A:G	rs6500495	16	88742335	A	G	PIEZO1	0.012687	0.00193267	10.2823	f_23129_0_0	Trunk fat-free mass	Impedance measures
16:89561665:G:A	rs9930567	16	89561665	G	A	RPL13	-0.00920838	0.00157838	8.2669	f_23129_0_0	Trunk fat-free mass	Impedance measures
17:7327526:G:T	rs11655578	17	7327526	G	T	NEURL4	0.00847054	0.00157318	7.13839	f_23129_0_0	Trunk fat-free mass	Impedance measures
17:7445306:A:G	rs17856697	17	7445306	A	G	CHRNB1	-0.00726237	0.00132636	7.36003	f_23129_0_0	Trunk fat-free mass	Impedance measures
17:30784350:A:G	rs11867457	17	30784350	A	G	CRLF3	-0.0236313	0.00168301	44.0589	f_23129_0_0	Trunk fat-free mass	Impedance measures
17:48961770:T:C	rs2291725	17	48961770	T	C	GIP	-0.0084441	0.00128495	10.3027	f_23129_0_0	Trunk fat-free mass	Impedance measures
17:61412532:T:C	rs9907379	17	61412532	T	C	C17orf82	-0.0169434	0.00157573	26.2399	f_23129_0_0	Trunk fat-free mass	Impedance measures
17:69085137:A:G	rs77542162	17	69085137	A	G	ABCA6	0.0256752	0.0042823	8.69322	f_23129_0_0	Trunk fat-free mass	Impedance measures
18:23540480:T:C	rs1805082	18	23540480	T	C	NPC1	-0.0107988	0.00127963	16.4949	f_23129_0_0	Trunk fat-free mass	Impedance measures
19:2226677:G:A	rs3815308	19	2226677	G	A	DOT1L	0.0103277	0.00128898	14.9485	f_23129_0_0	Trunk fat-free mass	Impedance measures
19:10359299:A:C	rs12720356	19	10359299	A	C	TYK2	0.0124034	0.00216475	7.99738	f_23129_0_0	Trunk fat-free mass	Impedance measures
19:10631494:A:G	rs2288904	19	10631494	A	G	SLC44A2	-0.013495	0.00153755	17.7748	f_23129_0_0	Trunk fat-free mass	Impedance measures
19:45678134:G:C	rs1800437	19	45678134	G	C	GIPR	-0.0108609	0.00162067	10.6854	f_23129_0_0	Trunk fat-free mass	Impedance measures
19:55368304:C:T	rs4252548	19	55368304	C	T	IL11	-0.038294	0.00438982	17.5686	f_23129_0_0	Trunk fat-free mass	Impedance measures
20:33019745:G:C	rs61734341	20	33019745	G	C	BPIFB2	-0.0144455	0.00264101	7.34598	f_23129_0_0	Trunk fat-free mass	Impedance measures
20:33678328:C:T	rs35385772	20	33678328	C	T	E2F1	-0.0247251	0.00393735	9.46936	f_23129_0_0	Trunk fat-free mass	Impedance measures
20:35176751:A:G	rs867186	20	35176751	A	G	PROCR	0.0149048	0.00226943	10.2915	f_23129_0_0	Trunk fat-free mass	Impedance measures
20:35384111:C:T	rs4911494	20	35384111	C	T	UQCC1	-0.0329039	0.0013283	134.74	f_23129_0_0	Trunk fat-free mass	Impedance measures
21:46003595:C:T	rs13051496	21	46003595	C	T	COL6A1	-0.00881133	0.00152178	8.15286	f_23129_0_0	Trunk fat-free mass	Impedance measures
21:46125854:G:A	rs1042917	21	46125854	G	A	COL6A2	-0.00673108	0.00127706	6.86695	f_23129_0_0	Trunk fat-free mass	Impedance measures
1:24964519:A:T	rs6672420	1	24964519	A	T	RUNX3	0.0109596	0.00215224	6.45103	f_30000_0_0	White blood cell (leukocyte) count	Blood count
1:46027788:T:G	rs1707336	1	46027788	T	G	MAST2	-0.0155536	0.00216849	12.133	f_30000_0_0	White blood cell (leukocyte) count	Blood count
1:113834946:A:G	rs2476601	1	113834946	A	G	PTPN22	0.0426157	0.00353484	32.7434	f_30000_0_0	White blood cell (leukocyte) count	Blood count
1:113905767:C:T	rs11552449	1	113905767	C	T	DCLRE1B	-0.0185672	0.0028365	10.2279	f_30000_0_0	White blood cell (leukocyte) count	Blood count
1:205161285:A:G	rs3851294	1	205161285	A	G	DSTYK	0.0196079	0.00371433	6.88639	f_30000_0_0	White blood cell (leukocyte) count	Blood count
2:27508073:T:C	rs1260326	2	27508073	T	C	GCKR	-0.0331005	0.00219638	50.5965	f_30000_0_0	White blood cell (leukocyte) count	Blood count
2:112074958:CAAT:C	rs748302198	2	112074958	CAAT	C	TMEM87B	0.0154653	0.00220091	11.6749	f_30000_0_0	White blood cell (leukocyte) count	Blood count
2:162267541:C:T	rs1990760	2	162267541	C	T	IFIH1	-0.0168226	0.00219943	13.6922	f_30000_0_0	White blood cell (leukocyte) count	Blood count
2:180989965:C:T	rs61080739	2	180989965	C	T	UBE2E3	0.0152146	0.00234492	10.0614	f_30000_0_0	White blood cell (leukocyte) count	Blood count
2:210675783:C:A	rs1047891	2	210675783	C	A	CPS1	-0.0170622	0.00230752	12.8468	f_30000_0_0	White blood cell (leukocyte) count	Blood count
2:218282080:G:A	rs2292553	2	218282080	G	A	TMBIM1	0.0107157	0.00216415	6.13279	f_30000_0_0	White blood cell (leukocyte) count	Blood count
3:49887507:T:C	rs1062633	3	49887507	T	C	MST1R	0.0172246	0.00214543	15.0058	f_30000_0_0	White blood cell (leukocyte) count	Blood count
3:49898669:T:C	rs2230590	3	49898669	T	C	MST1R	0.0172763	0.00214563	15.0887	f_30000_0_0	White blood cell (leukocyte) count	Blood count
3:52443064:T:C	rs2016575	3	52443064	T	C	SEMA3G	0.0135447	0.00276618	6.01079	f_30000_0_0	White blood cell (leukocyte) count	Blood count
4:3233253:G:A	rs362272	4	3233253	G	A	HTT	-0.0188262	0.00230841	15.4587	f_30000_0_0	White blood cell (leukocyte) count	Blood count
4:25407216:G:A	rs34811474	4	25407216	G	A	ANAPC4	-0.0146431	0.00254125	8.08074	f_30000_0_0	White blood cell (leukocyte) count	Blood count
4:102267552:C:T	rs13107325	4	102267552	C	T	SLC39A8	0.0244566	0.00410435	8.59472	f_30000_0_0	White blood cell (leukocyte) count	Blood count
4:150277928:G:A	rs2290846	4	150277928	G	A	LRBA	0.0138634	0.0023632	8.35122	f_30000_0_0	White blood cell (leukocyte) count	Blood count
5:123023945:T:C	rs451195	5	123023945	T	C	PPIC	-0.0134404	0.00225468	8.6012	f_30000_0_0	White blood cell (leukocyte) count	Blood count
5:132327369:T:C	rs272893	5	132327369	T	C	SLC22A4	-0.0238289	0.0022206	26.1372	f_30000_0_0	White blood cell (leukocyte) count	Blood count
5:132340627:C:T	rs1050152	5	132340627	C	T	SLC22A4	-0.0238515	0.00216287	27.5515	f_30000_0_0	White blood cell (leukocyte) count	Blood count
5:132660272:A:G	rs20541	5	132660272	A	G	IL13	-0.0189366	0.00278991	10.9428	f_30000_0_0	White blood cell (leukocyte) count	Blood count
5:157052498:A:G	rs1553316	5	157052498	A	G	HAVCR1	-0.0165682	0.00291041	7.90298	f_30000_0_0	White blood cell (leukocyte) count	Blood count
6:26090951:C:G	rs1799945	6	26090951	C	G	HFE	0.0190535	0.00300985	9.61165	f_30000_0_0	White blood cell (leukocyte) count	Blood count
6:26370429:A:G	rs9358936	6	26370429	A	G	BTN3A2	-0.0535099	0.00315589	63.7567	f_30000_0_0	White blood cell (leukocyte) count	Blood count
6:26392287:G:C	rs2072803	6	26392287	G	C	BTN2A2	-0.0534575	0.00314074	64.239	f_30000_0_0	White blood cell (leukocyte) count	Blood count
6:26463347:G:T	rs13195402	6	26463347	G	T	BTN2A1	-0.0628522	0.0034213	74.6483	f_30000_0_0	White blood cell (leukocyte) count	Blood count
6:28301047:A:G	rs33932084	6	28301047	A	G	PGBD1	-0.07197	0.00333782	102.388	f_30000_0_0	White blood cell (leukocyte) count	Blood count
6:28398374:A:G	rs2232423	6	28398374	A	G	ZSCAN12	-0.0732379	0.00334596	105.476	f_30000_0_0	White blood cell (leukocyte) count	Blood count
6:29942886:G:A	rs707910	6	29942886	G	A	HLA-A	-0.0723399	0.00271629	155.537	f_30000_0_0	White blood cell (leukocyte) count	Blood count
6:30894646:C:T	rs1264319	6	30894646	C	T	DDR1	-0.0620873	0.00259581	125.704	f_30000_0_0	White blood cell (leukocyte) count	Blood count
6:30925350:G:A	rs9394021	6	30925350	G	A	VARS2	0.018607	0.00297922	9.37445	f_30000_0_0	White blood cell (leukocyte) count	Blood count
6:31112217:C:T	rs2233976	6	31112217	C	T	C6orf15	0.0510983	0.00419693	33.3751	f_30000_0_0	White blood cell (leukocyte) count	Blood count
6:31144960:C:A	rs130079	6	31144960	C	A	CCHCR1	-0.0456473	0.00246005	76.1324	f_30000_0_0	White blood cell (leukocyte) count	Blood count
6:31154538:G:C	rs130066	6	31154538	G	C	CCHCR1	-0.0357602	0.00216078	60.7932	f_30000_0_0	White blood cell (leukocyte) count	Blood count
6:31154723:G:A	rs130065	6	31154723	G	A	CCHCR1	-0.0526378	0.00251016	96.9085	f_30000_0_0	White blood cell (leukocyte) count	Blood count
6:31410648:A:G	rs1051786	6	31410648	A	G	MICA	0.0275499	0.00247342	28.0883	f_30000_0_0	White blood cell (leukocyte) count	Blood count
6:31506180:C:G	rs3134900	6	31506180	C	G	MICB	-0.0890488	0.00305504	186.055	f_30000_0_0	White blood cell (leukocyte) count	Blood count
6:31529148:G:A	rs3093983	6	31529148	G	A	MCCD1	0.0148586	0.00270164	7.42003	f_30000_0_0	White blood cell (leukocyte) count	Blood count
6:31633567:T:C	rs2272593	6	31633567	T	C	PRRC2A	0.0156708	0.00239217	10.2426	f_30000_0_0	White blood cell (leukocyte) count	Blood count
6:31635190:G:A	rs1046089	6	31635190	G	A	PRRC2A	-0.0324725	0.00224631	46.6385	f_30000_0_0	White blood cell (leukocyte) count	Blood count
6:31765689:T:C	rs3101017	6	31765689	T	C	VWA7	-0.0906516	0.00315487	180.841	f_30000_0_0	White blood cell (leukocyte) count	Blood count
6:31810169:C:T	rs2075800	6	31810169	C	T	HSPA1L	0.0472408	0.00233979	89.9228	f_30000_0_0	White blood cell (leukocyte) count	Blood count
6:31970635:G:T	rs17207867	6	31970635	G	T	DXO	0.0309377	0.00400663	13.9398	f_30000_0_0	White blood cell (leukocyte) count	Blood count
6:32053637:C:T	rs61745355	6	32053637	C	T	TNXB	0.042242	0.00730287	8.13777	f_30000_0_0	White blood cell (leukocyte) count	Blood count
6:32056618:C:T	rs10947230	6	32056618	C	T	TNXB	0.0368946	0.00455372	15.2674	f_30000_0_0	White blood cell (leukocyte) count	Blood count
6:32096949:T:C	rs1150752	6	32096949	T	C	TNXB	-0.0888735	0.00317073	172.146	f_30000_0_0	White blood cell (leukocyte) count	Blood count
6:32154609:C:G	rs3134604	6	32154609	C	G	PPT2	0.0388384	0.00307978	35.7348	f_30000_0_0	White blood cell (leukocyte) count	Blood count
6:32222613:T:G	rs915894	6	32222613	T	G	NOTCH4	-0.0141209	0.00220231	9.84236	f_30000_0_0	White blood cell (leukocyte) count	Blood count
6:32293475:T:G	rs7775397	6	32293475	T	G	TSBP1	-0.0867072	0.0031796	163.015	f_30000_0_0	White blood cell (leukocyte) count	Blood count
6:32335915:T:A	rs1265754	6	32335915	T	A	TSBP1	-0.0868071	0.00318364	162.976	f_30000_0_0	White blood cell (leukocyte) count	Blood count
6:32393985:G:A	rs35624343	6	32393985	G	A	BTNL2	0.0424049	0.00303821	43.5461	f_30000_0_0	White blood cell (leukocyte) count	Blood count
6:32394968:G:A	rs28362678	6	32394968	G	A	BTNL2	0.0430214	0.00303084	45.0044	f_30000_0_0	White blood cell (leukocyte) count	Blood count
6:32396039:T:C	rs2076530	6	32396039	T	C	BTNL2	0.0560705	0.00215949	147.906	f_30000_0_0	White blood cell (leukocyte) count	Blood count
6:32403058:T:C	rs2076523	6	32403058	T	C	BTNL2	0.0413681	0.00223051	76.0603	f_30000_0_0	White blood cell (leukocyte) count	Blood count
6:32443258:A:C	rs8084	6	32443258	A	C	HLA-DRA	0.0577784	0.00216717	155.872	f_30000_0_0	White blood cell (leukocyte) count	Blood count
6:32443869:T:G	rs7192	6	32443869	T	G	HLA-DRA	0.0628573	0.00219681	179.334	f_30000_0_0	White blood cell (leukocyte) count	Blood count
6:32661978:G:A	rs1130399	6	32661978	G	A	HLA-DQB1	0.0304512	0.00282579	26.3506	f_30000_0_0	White blood cell (leukocyte) count	Blood count
6:32662032:C:T	rs701564	6	32662032	C	T	HLA-DQB1	0.0230953	0.00279275	15.8721	f_30000_0_0	White blood cell (leukocyte) count	Blood count
6:34859308:A:T	rs9469913	6	34859308	A	T	UHRF1BP1	-0.0169859	0.00291656	8.24054	f_30000_0_0	White blood cell (leukocyte) count	Blood count
6:36677919:A:G	rs2395655	6	36677919	A	G	CDKN1A	-0.0129079	0.00221806	8.22887	f_30000_0_0	White blood cell (leukocyte) count	Blood count
7:2762888:T:C	rs798488	7	2762888	T	C	GNA12	0.021364	0.00233966	19.1694	f_30000_0_0	White blood cell (leukocyte) count	Blood count
7:73597712:G:A	rs35332062	7	73597712	G	A	MLXIPL	-0.0227775	0.0032075	11.9082	f_30000_0_0	White blood cell (leukocyte) count	Blood count
8:10611723:A:G	rs35602868	8	10611723	A	G	RP1L1	0.0115022	0.00215588	7.02049	f_30000_0_0	White blood cell (leukocyte) count	Blood count
8:10612558:C:T	rs74990397	8	10612558	C	T	RP1L1	0.0115017	0.00214452	7.08775	f_30000_0_0	White blood cell (leukocyte) count	Blood count
9:110407495:T:C	rs111245230	9	110407495	T	C	SVEP1	0.0303208	0.00585215	6.65652	f_30000_0_0	White blood cell (leukocyte) count	Blood count
9:133405414:T:G	rs41302673	9	133405414	T	G	STKLD1	-0.0308284	0.00373966	15.7772	f_30000_0_0	White blood cell (leukocyte) count	Blood count
9:136372044:C:T	rs4077515	9	136372044	C	T	CARD9	0.013662	0.00216073	9.59038	f_30000_0_0	White blood cell (leukocyte) count	Blood count
10:62655424:A:G	rs7076156	10	62655424	A	G	ZNF365	-0.0144757	0.00243538	8.55551	f_30000_0_0	White blood cell (leukocyte) count	Blood count
10:89247603:T:G	rs1051338	10	89247603	T	G	LIPA	0.0134613	0.00232596	8.14587	f_30000_0_0	White blood cell (leukocyte) count	Blood count
10:94279840:G:C	rs2274224	10	94279840	G	C	PLCE1	-0.0169061	0.00216337	14.2589	f_30000_0_0	White blood cell (leukocyte) count	Blood count
10:114151169:G:T	rs7095762	10	114151169	G	T	CCDC186	0.0167612	0.00254535	10.3422	f_30000_0_0	White blood cell (leukocyte) count	Blood count
10:114163015:G:A	rs1061159	10	114163015	G	A	CCDC186	0.0169863	0.00254459	10.6083	f_30000_0_0	White blood cell (leukocyte) count	Blood count
11:48264354:C:T	rs16905753	11	48264354	C	T	OR4X1	-0.0169185	0.00306017	7.49108	f_30000_0_0	White blood cell (leukocyte) count	Blood count
11:65959830:A:G	rs491973	11	65959830	A	G	TSGA10IP	-0.0142031	0.00214741	10.4272	f_30000_0_0	White blood cell (leukocyte) count	Blood count
11:120469351:A:T	rs2305013	11	120469351	A	T	ARHGEF12	0.0266426	0.00491084	7.23755	f_30000_0_0	White blood cell (leukocyte) count	Blood count
12:50144032:A:G	rs7302981	12	50144032	A	G	CERS5	0.0175961	0.00221393	14.7219	f_30000_0_0	White blood cell (leukocyte) count	Blood count
12:111446804:T:C	rs3184504	12	111446804	T	C	SH2B3	-0.063677	0.00214462	193.005	f_30000_0_0	White blood cell (leukocyte) count	Blood count
15:90088702:C:T	rs121913502	15	90088702	C	T	IDH2	-1.04792	0.127214	15.7548	f_30000_0_0	White blood cell (leukocyte) count	Blood count
15:90885359:T:G	rs7183988	15	90885359	T	G	FES	-0.0127223	0.00214583	8.51564	f_30000_0_0	White blood cell (leukocyte) count	Blood count
15:90885406:G:A	rs7177338	15	90885406	G	A	FES	-0.0129015	0.00214539	8.74121	f_30000_0_0	White blood cell (leukocyte) count	Blood count
17:2188471:C:T	rs903160	17	2188471	C	T	SMG6	-0.0192377	0.00230705	16.1241	f_30000_0_0	White blood cell (leukocyte) count	Blood count
17:39872381:G:T	rs11557467	17	39872381	G	T	ZPBP2	-0.0532967	0.00215211	134.669	f_30000_0_0	White blood cell (leukocyte) count	Blood count
17:39905943:G:A	rs2305480	17	39905943	G	A	GSDMB	-0.0593021	0.00215451	166.051	f_30000_0_0	White blood cell (leukocyte) count	Blood count
17:39905964:C:T	rs2305479	17	39905964	C	T	GSDMB	-0.0550468	0.00215119	143.694	f_30000_0_0	White blood cell (leukocyte) count	Blood count
17:42570011:A:G	rs665268	17	42570011	A	G	MLX	0.0188126	0.00238501	14.5122	f_30000_0_0	White blood cell (leukocyte) count	Blood count
19:10352442:G:C	rs34536443	19	10352442	G	C	TYK2	0.0265399	0.00508315	6.75006	f_30000_0_0	White blood cell (leukocyte) count	Blood count
19:10359299:A:C	rs12720356	19	10359299	A	C	TYK2	0.0218864	0.0036277	8.79367	f_30000_0_0	White blood cell (leukocyte) count	Blood count
19:10364976:C:A	rs2304256	19	10364976	C	A	TYK2	0.0176832	0.00237039	13.063	f_30000_0_0	White blood cell (leukocyte) count	Blood count
19:19219115:C:T	rs2228603	19	19219115	C	T	NCAN	0.0211378	0.00406973	6.6863	f_30000_0_0	White blood cell (leukocyte) count	Blood count
20:44413724:C:T	rs1800961	20	44413724	C	T	HNF4A	-0.0333663	0.00613656	7.26684	f_30000_0_0	White blood cell (leukocyte) count	Blood count
22:28695868:AG:A	rs555607708	22	28695868	AG	A	CHEK2	0.223269	0.0218519	23.7804	f_30000_0_0	White blood cell (leukocyte) count	Blood count
22:43928847:C:G	rs738409	22	43928847	C	G	PNPLA3	-0.0128615	0.002601	6.11803	f_30000_0_0	White blood cell (leukocyte) count	Blood count
1:11779866:C:T	rs12561919	1	11779866	C	T	C1orf167	0.0147856	0.00252387	8.33014	f_30010_0_0	Red blood cell (erythrocyte) count	Blood count
1:46027788:T:G	rs1707336	1	46027788	T	G	MAST2	-0.0275644	0.00180836	51.7354	f_30010_0_0	Red blood cell (erythrocyte) count	Blood count
1:46055887:A:T	rs785467	1	46055887	A	T	PIK3R3	-0.0247279	0.00196127	35.7201	f_30010_0_0	Red blood cell (erythrocyte) count	Blood count
1:161509955:A:G	rs1801274	1	161509955	A	G	FCGR2A	-0.0101082	0.00179902	7.71587	f_30010_0_0	Red blood cell (erythrocyte) count	Blood count
2:27508073:T:C	rs1260326	2	27508073	T	C	GCKR	0.00924023	0.00183527	6.32027	f_30010_0_0	Red blood cell (erythrocyte) count	Blood count
2:43224818:G:A	rs149290349	2	43224818	G	A	ZFP36L2	-0.0229506	0.00340611	10.7945	f_30010_0_0	Red blood cell (erythrocyte) count	Blood count
2:180989965:C:T	rs61080739	2	180989965	C	T	UBE2E3	-0.0168241	0.0019592	17.0501	f_30010_0_0	Red blood cell (erythrocyte) count	Blood count
2:210675783:C:A	rs1047891	2	210675783	C	A	CPS1	-0.0109792	0.00192809	7.90712	f_30010_0_0	Red blood cell (erythrocyte) count	Blood count
3:12351626:C:G	rs1801282	3	12351626	C	G	PPARG	-0.0193245	0.00274942	11.6806	f_30010_0_0	Red blood cell (erythrocyte) count	Blood count
3:41954644:T:C	rs2272007	3	41954644	T	C	ULK4	-0.0187162	0.00244042	13.762	f_30010_0_0	Red blood cell (erythrocyte) count	Blood count
3:52523992:T:C	rs13303	3	52523992	T	C	STAB1	-0.0133633	0.00180135	12.9264	f_30010_0_0	Red blood cell (erythrocyte) count	Blood count
3:52763618:G:C	rs1029871	3	52763618	G	C	NEK4	-0.0128122	0.0018418	11.4569	f_30010_0_0	Red blood cell (erythrocyte) count	Blood count
3:52799789:C:A	rs3617	3	52799789	C	A	ITIH3	-0.0151019	0.00179914	16.3278	f_30010_0_0	Red blood cell (erythrocyte) count	Blood count
3:56594003:G:A	rs7637449	3	56594003	G	A	CCDC66	0.0144388	0.00179521	15.0571	f_30010_0_0	Red blood cell (erythrocyte) count	Blood count
3:169796797:A:T	rs10936600	3	169796797	A	T	LRRC34	-0.013458	0.00208124	9.99829	f_30010_0_0	Red blood cell (erythrocyte) count	Blood count
4:99318162:T:C	rs1229984	4	99318162	T	C	ADH1B	-0.0335667	0.00606911	7.49639	f_30010_0_0	Red blood cell (erythrocyte) count	Blood count
4:102267552:C:T	rs13107325	4	102267552	C	T	SLC39A8	0.0301931	0.0034244	17.9299	f_30010_0_0	Red blood cell (erythrocyte) count	Blood count
5:177386231:GGTCCCCAAGCTGCGCCAGGCT:G	rs1460573878	5	177386231	GGTCCCCAAGCTGCGCCAGGCT	G	SLC34A1	0.0349001	0.0056024	9.3298	f_30010_0_0	Red blood cell (erythrocyte) count	Blood count
6:26090951:C:G	rs1799945	6	26090951	C	G	HFE	-0.0197637	0.00252921	14.2572	f_30010_0_0	Red blood cell (erythrocyte) count	Blood count
6:26092913:G:A	rs1800562	6	26092913	G	A	HFE	-0.0374682	0.0033577	28.1885	f_30010_0_0	Red blood cell (erythrocyte) count	Blood count
6:26463347:G:T	rs13195402	6	26463347	G	T	BTN2A1	-0.0197053	0.00287487	11.1448	f_30010_0_0	Red blood cell (erythrocyte) count	Blood count
6:28301047:A:G	rs33932084	6	28301047	A	G	PGBD1	-0.0213891	0.00280481	13.6154	f_30010_0_0	Red blood cell (erythrocyte) count	Blood count
6:28398374:A:G	rs2232423	6	28398374	A	G	ZSCAN12	-0.0221477	0.00281165	14.4749	f_30010_0_0	Red blood cell (erythrocyte) count	Blood count
6:29112567:G:A	rs3749977	6	29112567	G	A	OR2J3	0.0117316	0.00218652	7.09279	f_30010_0_0	Red blood cell (erythrocyte) count	Blood count
6:29942886:G:A	rs707910	6	29942886	G	A	HLA-A	-0.0139656	0.00228248	9.02501	f_30010_0_0	Red blood cell (erythrocyte) count	Blood count
6:30894646:C:T	rs1264319	6	30894646	C	T	DDR1	-0.0114077	0.00218124	6.77055	f_30010_0_0	Red blood cell (erythrocyte) count	Blood count
6:30925350:G:A	rs9394021	6	30925350	G	A	VARS2	0.0134862	0.00250347	7.14488	f_30010_0_0	Red blood cell (erythrocyte) count	Blood count
6:31144960:C:A	rs130079	6	31144960	C	A	CCHCR1	-0.0159621	0.0020672	13.9397	f_30010_0_0	Red blood cell (erythrocyte) count	Blood count
6:31154723:G:A	rs130065	6	31154723	G	A	CCHCR1	-0.0133834	0.00210932	9.65251	f_30010_0_0	Red blood cell (erythrocyte) count	Blood count
6:31506180:C:G	rs3134900	6	31506180	C	G	MICB	-0.0297573	0.00256713	30.3427	f_30010_0_0	Red blood cell (erythrocyte) count	Blood count
6:31635190:G:A	rs1046089	6	31635190	G	A	PRRC2A	-0.0152229	0.00188757	15.1346	f_30010_0_0	Red blood cell (erythrocyte) count	Blood count
6:31765689:T:C	rs3101017	6	31765689	T	C	VWA7	-0.0349507	0.0026509	38.9673	f_30010_0_0	Red blood cell (erythrocyte) count	Blood count
6:32096949:T:C	rs1150752	6	32096949	T	C	TNXB	-0.0350837	0.00266422	38.8753	f_30010_0_0	Red blood cell (erythrocyte) count	Blood count
6:32222613:T:G	rs915894	6	32222613	T	G	NOTCH4	-0.0206471	0.0018507	28.1763	f_30010_0_0	Red blood cell (erythrocyte) count	Blood count
6:32293475:T:G	rs7775397	6	32293475	T	G	TSBP1	-0.0357525	0.00267173	40.112	f_30010_0_0	Red blood cell (erythrocyte) count	Blood count
6:32335915:T:A	rs1265754	6	32335915	T	A	TSBP1	-0.0359277	0.00267513	40.3957	f_30010_0_0	Red blood cell (erythrocyte) count	Blood count
6:32443869:T:G	rs7192	6	32443869	T	G	HLA-DRA	0.0103022	0.00184607	7.62041	f_30010_0_0	Red blood cell (erythrocyte) count	Blood count
6:109002316:G:T	rs2273668	6	109002316	G	T	SESN1	0.0175035	0.00278122	9.50794	f_30010_0_0	Red blood cell (erythrocyte) count	Blood count
7:130023656:C:T	rs11556924	7	130023656	C	T	ZC3HC1	-0.00918323	0.00183694	6.23981	f_30010_0_0	Red blood cell (erythrocyte) count	Blood count
7:150947340:C:A	rs36210421	7	150947340	C	A	KCNH2	0.0300074	0.00604517	6.16051	f_30010_0_0	Red blood cell (erythrocyte) count	Blood count
8:23566156:A:G	rs2942194	8	23566156	A	G	SLC25A37	-0.018416	0.00198413	19.7775	f_30010_0_0	Red blood cell (erythrocyte) count	Blood count
9:133405414:T:G	rs41302673	9	133405414	T	G	STKLD1	-0.0489788	0.00312138	54.7615	f_30010_0_0	Red blood cell (erythrocyte) count	Blood count
10:103897558:G:C	rs10786775	10	103897558	G	C	OBFC1	-0.0171335	0.00304507	7.73572	f_30010_0_0	Red blood cell (erythrocyte) count	Blood count
10:103900068:T:C	rs2487999	10	103900068	T	C	OBFC1	-0.0172144	0.0030449	7.80358	f_30010_0_0	Red blood cell (erythrocyte) count	Blood count
11:9858291:C:T	rs7102464	11	9858291	C	T	SBF2	-0.0157912	0.00273741	8.09748	f_30010_0_0	Red blood cell (erythrocyte) count	Blood count
11:65618735:C:G	rs1193851	11	65618735	C	G	PCNX3	0.010701	0.00187043	7.97544	f_30010_0_0	Red blood cell (erythrocyte) count	Blood count
12:48329812:G:A	rs1471997	12	48329812	G	A	H1FNT	-0.018623	0.00214442	17.4194	f_30010_0_0	Red blood cell (erythrocyte) count	Blood count
12:56752285:T:G	rs2277339	12	56752285	T	G	PRIM1	-0.0210165	0.00293927	12.0623	f_30010_0_0	Red blood cell (erythrocyte) count	Blood count
12:111446804:T:C	rs3184504	12	111446804	T	C	SH2B3	-0.0356032	0.00178872	87.4273	f_30010_0_0	Red blood cell (erythrocyte) count	Blood count
12:120997672:G:A	rs2464195	12	120997672	G	A	HNF1A	0.00924975	0.00187869	6.07055	f_30010_0_0	Red blood cell (erythrocyte) count	Blood count
13:40749261:C:T	rs13508	13	40749261	C	T	MRPS31	0.0207048	0.00231064	18.491	f_30010_0_0	Red blood cell (erythrocyte) count	Blood count
14:50456531:C:T	rs12881869	14	50456531	C	T	MAP4K5	-0.0277544	0.00347836	14.8317	f_30010_0_0	Red blood cell (erythrocyte) count	Blood count
16:28496323:C:G	rs180743	16	28496323	C	G	APOBR	-0.0126931	0.00181471	11.5749	f_30010_0_0	Red blood cell (erythrocyte) count	Blood count
16:28871920:A:G	rs7498665	16	28871920	A	G	SH2B1	-0.0133526	0.00181927	12.6689	f_30010_0_0	Red blood cell (erythrocyte) count	Blood count
16:30007179:C:T	NA	16	30007179	C	T	NA	-0.0178324	0.00179294	22.5802	f_30010_0_0	Red blood cell (erythrocyte) count	Blood count
17:46872756:T:C	rs4968281	17	46872756	T	C	WNT9B	0.0125348	0.0020639	8.90219	f_30010_0_0	Red blood cell (erythrocyte) count	Blood count
17:61412532:T:C	rs9907379	17	61412532	T	C	C17orf82	-0.0174985	0.00219591	14.7949	f_30010_0_0	Red blood cell (erythrocyte) count	Blood count
18:57655270:C:T	rs12968116	18	57655270	C	T	ATP8B1	-0.0185833	0.0027013	11.2211	f_30010_0_0	Red blood cell (erythrocyte) count	Blood count
19:2226677:G:A	rs3815308	19	2226677	G	A	DOT1L	0.0172331	0.00180139	20.9564	f_30010_0_0	Red blood cell (erythrocyte) count	Blood count
19:19219115:C:T	rs2228603	19	19219115	C	T	NCAN	0.0270926	0.00339502	14.835	f_30010_0_0	Red blood cell (erythrocyte) count	Blood count
19:19268740:C:T	rs58542926	19	19268740	C	T	TM6SF2	0.0265295	0.00339926	14.2237	f_30010_0_0	Red blood cell (erythrocyte) count	Blood count
19:44908822:C:T	rs7412	19	44908822	C	T	APOE	0.0184998	0.00328911	7.73059	f_30010_0_0	Red blood cell (erythrocyte) count	Blood count
20:44413724:C:T	rs1800961	20	44413724	C	T	HNF4A	0.0482575	0.00511643	20.3949	f_30010_0_0	Red blood cell (erythrocyte) count	Blood count
20:63694757:A:C	rs3208008	20	63694757	A	C	RTEL1	0.0111765	0.00205204	7.28932	f_30010_0_0	Red blood cell (erythrocyte) count	Blood count
22:37066896:A:G	rs855791	22	37066896	A	G	TMPRSS6	-0.0161398	0.00179677	18.5779	f_30010_0_0	Red blood cell (erythrocyte) count	Blood count
1:16986248:C:T	rs3170740	1	16986248	C	T	ATP13A2	0.0107767	0.00171112	9.52091	f_30020_0_0	Haemoglobin concentration	Blood count
1:46027788:T:G	rs1707336	1	46027788	T	G	MAST2	-0.0190458	0.00172385	27.6512	f_30020_0_0	Haemoglobin concentration	Blood count
1:46055887:A:T	rs785467	1	46055887	A	T	PIK3R3	-0.0186895	0.00186961	22.8016	f_30020_0_0	Haemoglobin concentration	Blood count
1:154454494:A:C	rs2228145	1	154454494	A	C	IL6R	0.00855281	0.00173319	6.09545	f_30020_0_0	Haemoglobin concentration	Blood count
1:155236376:C:T	rs2230288	1	155236376	C	T	GBA	0.036442	0.007267	6.27484	f_30020_0_0	Haemoglobin concentration	Blood count
1:161509955:A:G	rs1801274	1	161509955	A	G	FCGR2A	-0.0115699	0.00171498	10.8193	f_30020_0_0	Haemoglobin concentration	Blood count
2:27508073:T:C	rs1260326	2	27508073	T	C	GCKR	0.0133248	0.00174937	13.5853	f_30020_0_0	Haemoglobin concentration	Blood count
2:180989965:C:T	rs61080739	2	180989965	C	T	UBE2E3	-0.0099456	0.00186756	6.99695	f_30020_0_0	Haemoglobin concentration	Blood count
3:12351626:C:G	rs1801282	3	12351626	C	G	PPARG	-0.0233405	0.00262206	18.2592	f_30020_0_0	Haemoglobin concentration	Blood count
3:41954644:T:C	rs2272007	3	41954644	T	C	ULK4	-0.0149391	0.00232724	9.86341	f_30020_0_0	Haemoglobin concentration	Blood count
3:49651777:G:A	rs34762726	3	49651777	G	A	BSN	-0.0115738	0.00188162	9.11346	f_30020_0_0	Haemoglobin concentration	Blood count
3:49684099:G:A	rs3197999	3	49684099	G	A	MST1	-0.0116051	0.00189975	8.99825	f_30020_0_0	Haemoglobin concentration	Blood count
3:52523992:T:C	rs13303	3	52523992	T	C	STAB1	-0.0149788	0.00171785	17.5538	f_30020_0_0	Haemoglobin concentration	Blood count
3:52763618:G:C	rs1029871	3	52763618	G	C	NEK4	-0.0131295	0.00175638	13.1135	f_30020_0_0	Haemoglobin concentration	Blood count
3:52799789:C:A	rs3617	3	52799789	C	A	ITIH3	-0.0139479	0.00171574	15.3651	f_30020_0_0	Haemoglobin concentration	Blood count
3:56594003:G:A	rs7637449	3	56594003	G	A	CCDC66	0.0105294	0.00171204	9.11141	f_30020_0_0	Haemoglobin concentration	Blood count
4:102267552:C:T	rs13107325	4	102267552	C	T	SLC39A8	0.0363569	0.00326345	28.0994	f_30020_0_0	Haemoglobin concentration	Blood count
5:177386231:GGTCCCCAAGCTGCGCCAGGCT:G	rs1460573878	5	177386231	GGTCCCCAAGCTGCGCCAGGCT	G	SLC34A1	0.0328814	0.00534625	9.11179	f_30020_0_0	Haemoglobin concentration	Blood count
6:7231610:G:A	rs9379084	6	7231610	G	A	RREB1	-0.0150139	0.00267033	7.72533	f_30020_0_0	Haemoglobin concentration	Blood count
6:25812922:G:A	rs1165196	6	25812922	G	A	SLC17A1	0.0179054	0.00173299	24.2971	f_30020_0_0	Haemoglobin concentration	Blood count
6:26090951:C:G	rs1799945	6	26090951	C	G	HFE	0.0822642	0.00239996	256.767	f_30020_0_0	Haemoglobin concentration	Blood count
6:26092913:G:A	rs1800562	6	26092913	G	A	HFE	0.136375	0.00318606	399.575	f_30020_0_0	Haemoglobin concentration	Blood count
6:26370429:A:G	rs9358936	6	26370429	A	G	BTN3A2	-0.0401246	0.00251654	56.506	f_30020_0_0	Haemoglobin concentration	Blood count
6:26392287:G:C	rs2072803	6	26392287	G	C	BTN2A2	-0.0407631	0.00250445	58.8371	f_30020_0_0	Haemoglobin concentration	Blood count
6:26463347:G:T	rs13195402	6	26463347	G	T	BTN2A1	-0.0454513	0.00272808	61.5956	f_30020_0_0	Haemoglobin concentration	Blood count
6:28301047:A:G	rs33932084	6	28301047	A	G	PGBD1	-0.042303	0.00266159	56.1561	f_30020_0_0	Haemoglobin concentration	Blood count
6:28398374:A:G	rs2232423	6	28398374	A	G	ZSCAN12	-0.0418237	0.00266802	54.6557	f_30020_0_0	Haemoglobin concentration	Blood count
6:29112567:G:A	rs3749977	6	29112567	G	A	OR2J3	-0.0116348	0.00207473	7.68858	f_30020_0_0	Haemoglobin concentration	Blood count
6:29942886:G:A	rs707910	6	29942886	G	A	HLA-A	-0.0282152	0.00216585	38.0676	f_30020_0_0	Haemoglobin concentration	Blood count
6:30894646:C:T	rs1264319	6	30894646	C	T	DDR1	-0.0168922	0.00206983	15.479	f_30020_0_0	Haemoglobin concentration	Blood count
6:31144960:C:A	rs130079	6	31144960	C	A	CCHCR1	-0.021914	0.00196157	28.2509	f_30020_0_0	Haemoglobin concentration	Blood count
6:31154723:G:A	rs130065	6	31154723	G	A	CCHCR1	-0.0214419	0.00200153	26.052	f_30020_0_0	Haemoglobin concentration	Blood count
6:31505769:A:G	rs3131639	6	31505769	A	G	MICB	-0.0198994	0.00202287	22.1088	f_30020_0_0	Haemoglobin concentration	Blood count
6:31506180:C:G	rs3134900	6	31506180	C	G	MICB	-0.0336361	0.00243588	42.6456	f_30020_0_0	Haemoglobin concentration	Blood count
6:31509904:A:G	rs1065076	6	31509904	A	G	MICB	-0.0188948	0.00193221	21.8577	f_30020_0_0	Haemoglobin concentration	Blood count
6:31529148:G:A	rs3093983	6	31529148	G	A	MCCD1	-0.0195848	0.00215418	19.0104	f_30020_0_0	Haemoglobin concentration	Blood count
6:31633567:T:C	rs2272593	6	31633567	T	C	PRRC2A	-0.0236609	0.00190754	34.604	f_30020_0_0	Haemoglobin concentration	Blood count
6:31635190:G:A	rs1046089	6	31635190	G	A	PRRC2A	-0.0184941	0.00179108	24.2683	f_30020_0_0	Haemoglobin concentration	Blood count
6:31765689:T:C	rs3101017	6	31765689	T	C	VWA7	-0.0370047	0.00251543	48.262	f_30020_0_0	Haemoglobin concentration	Blood count
6:31946403:G:A	rs641153	6	31946403	G	A	CFB	0.01628	0.00290292	7.68931	f_30020_0_0	Haemoglobin concentration	Blood count
6:32096949:T:C	rs1150752	6	32096949	T	C	TNXB	-0.0370609	0.00252805	47.9339	f_30020_0_0	Haemoglobin concentration	Blood count
6:32154609:C:G	rs3134604	6	32154609	C	G	PPT2	-0.0201645	0.00245593	15.6572	f_30020_0_0	Haemoglobin concentration	Blood count
6:32222613:T:G	rs915894	6	32222613	T	G	NOTCH4	-0.0230096	0.0017561	38.4976	f_30020_0_0	Haemoglobin concentration	Blood count
6:32293475:T:G	rs7775397	6	32293475	T	G	TSBP1	-0.0380436	0.00253515	50.1765	f_30020_0_0	Haemoglobin concentration	Blood count
6:32335915:T:A	rs1265754	6	32335915	T	A	TSBP1	-0.0383302	0.00253838	50.7926	f_30020_0_0	Haemoglobin concentration	Blood count
6:32662032:C:T	rs701564	6	32662032	C	T	HLA-DQB1	-0.0139581	0.00222696	9.43624	f_30020_0_0	Haemoglobin concentration	Blood count
7:130023656:C:T	rs11556924	7	130023656	C	T	ZC3HC1	-0.012915	0.00175087	12.7886	f_30020_0_0	Haemoglobin concentration	Blood count
9:214706:G:C	rs540473	9	214706	G	C	C9orf66	-0.00884886	0.00172404	6.54405	f_30020_0_0	Haemoglobin concentration	Blood count
9:133405414:T:G	rs41302673	9	133405414	T	G	STKLD1	-0.0486457	0.00297859	59.2316	f_30020_0_0	Haemoglobin concentration	Blood count
10:45463433:A:C	rs2291429	10	45463433	A	C	2008-03-01	0.00978498	0.00199758	6.01496	f_30020_0_0	Haemoglobin concentration	Blood count
11:9858291:C:T	rs7102464	11	9858291	C	T	SBF2	-0.0172232	0.00261195	10.3684	f_30020_0_0	Haemoglobin concentration	Blood count
12:48329812:G:A	rs1471997	12	48329812	G	A	H1FNT	-0.021521	0.00204645	25.1385	f_30020_0_0	Haemoglobin concentration	Blood count
12:111446804:T:C	rs3184504	12	111446804	T	C	SH2B3	-0.0473953	0.00170704	168.936	f_30020_0_0	Haemoglobin concentration	Blood count
12:120978847:A:C	rs1169288	12	120978847	A	C	HNF1A	0.0113328	0.00184308	9.10761	f_30020_0_0	Haemoglobin concentration	Blood count
12:120997672:G:A	rs2464195	12	120997672	G	A	HNF1A	0.0126524	0.00179292	11.7688	f_30020_0_0	Haemoglobin concentration	Blood count
14:50188639:G:C	rs72681869	14	50188639	G	C	SOS2	0.0486018	0.00818475	8.54009	f_30020_0_0	Haemoglobin concentration	Blood count
14:50456531:C:T	rs12881869	14	50456531	C	T	MAP4K5	-0.0219869	0.0033201	10.4516	f_30020_0_0	Haemoglobin concentration	Blood count
16:30007179:C:T	NA	16	30007179	C	T	NA	-0.00858673	0.00171084	6.28452	f_30020_0_0	Haemoglobin concentration	Blood count
17:61412532:T:C	rs9907379	17	61412532	T	C	C17orf82	-0.017377	0.00209649	15.941	f_30020_0_0	Haemoglobin concentration	Blood count
17:69085137:A:G	rs77542162	17	69085137	A	G	ABCA6	0.070293	0.00569964	34.22	f_30020_0_0	Haemoglobin concentration	Blood count
18:57655270:C:T	rs12968116	18	57655270	C	T	ATP8B1	-0.0174467	0.00257944	10.8714	f_30020_0_0	Haemoglobin concentration	Blood count
19:2226677:G:A	rs3815308	19	2226677	G	A	DOT1L	0.0198107	0.0017172	30.0642	f_30020_0_0	Haemoglobin concentration	Blood count
19:19219115:C:T	rs2228603	19	19219115	C	T	NCAN	0.0217981	0.00323636	10.7865	f_30020_0_0	Haemoglobin concentration	Blood count
19:19268740:C:T	rs58542926	19	19268740	C	T	TM6SF2	0.0222868	0.00324039	11.2163	f_30020_0_0	Haemoglobin concentration	Blood count
19:40605163:G:A	rs2303729	19	40605163	G	A	LTBP4	0.00933722	0.00172326	7.22077	f_30020_0_0	Haemoglobin concentration	Blood count
19:48703417:G:A	rs601338	19	48703417	G	A	FUT2	-0.00879826	0.00171362	6.54791	f_30020_0_0	Haemoglobin concentration	Blood count
19:48703728:G:A	rs602662	19	48703728	G	A	FUT2	-0.00912149	0.00171833	6.95614	f_30020_0_0	Haemoglobin concentration	Blood count
20:44413724:C:T	rs1800961	20	44413724	C	T	HNF4A	0.0490639	0.00488351	23.023	f_30020_0_0	Haemoglobin concentration	Blood count
22:30020538:A:G	rs41278853	22	30020538	A	G	MTMR3	0.0209546	0.00293791	12.0063	f_30020_0_0	Haemoglobin concentration	Blood count
22:37066896:A:G	rs855791	22	37066896	A	G	TMPRSS6	0.0723627	0.00171872	386.645	f_30020_0_0	Haemoglobin concentration	Blood count
22:43928847:C:G	rs738409	22	43928847	C	G	PNPLA3	0.0243061	0.00207492	30.9673	f_30020_0_0	Haemoglobin concentration	Blood count
1:16986248:C:T	rs3170740	1	16986248	C	T	ATP13A2	0.010437	0.00177236	8.40987	f_30030_0_0	Haematocrit percentage	Blood count
1:46027788:T:G	rs1707336	1	46027788	T	G	MAST2	-0.021119	0.00178557	31.5512	f_30030_0_0	Haematocrit percentage	Blood count
1:46055887:A:T	rs785467	1	46055887	A	T	PIK3R3	-0.0188607	0.00193656	21.6883	f_30030_0_0	Haematocrit percentage	Blood count
1:155236376:C:T	rs2230288	1	155236376	C	T	GBA	0.0402819	0.00752825	7.0576	f_30030_0_0	Haematocrit percentage	Blood count
1:161509955:A:G	rs1801274	1	161509955	A	G	FCGR2A	-0.0114353	0.00177641	9.91501	f_30030_0_0	Haematocrit percentage	Blood count
2:27508073:T:C	rs1260326	2	27508073	T	C	GCKR	0.0158459	0.00181226	17.6469	f_30030_0_0	Haematocrit percentage	Blood count
2:180989965:C:T	rs61080739	2	180989965	C	T	UBE2E3	-0.0100135	0.00193465	6.64428	f_30030_0_0	Haematocrit percentage	Blood count
2:233346901:G:A	rs1046974	2	233346901	G	A	SAG	0.00885325	0.00179737	6.07533	f_30030_0_0	Haematocrit percentage	Blood count
3:12351626:C:G	rs1801282	3	12351626	C	G	PPARG	-0.0171784	0.00271579	9.59758	f_30030_0_0	Haematocrit percentage	Blood count
3:41954644:T:C	rs2272007	3	41954644	T	C	ULK4	-0.0156676	0.00241042	10.095	f_30030_0_0	Haematocrit percentage	Blood count
3:49651777:G:A	rs34762726	3	49651777	G	A	BSN	-0.0113285	0.00194881	8.21224	f_30030_0_0	Haematocrit percentage	Blood count
3:49684099:G:A	rs3197999	3	49684099	G	A	MST1	-0.0112079	0.00196758	7.91206	f_30030_0_0	Haematocrit percentage	Blood count
3:52523992:T:C	rs13303	3	52523992	T	C	STAB1	-0.0142569	0.00177921	14.9512	f_30030_0_0	Haematocrit percentage	Blood count
3:52763618:G:C	rs1029871	3	52763618	G	C	NEK4	-0.0141301	0.00181915	14.0962	f_30030_0_0	Haematocrit percentage	Blood count
3:52799789:C:A	rs3617	3	52799789	C	A	ITIH3	-0.0138467	0.00177705	14.1807	f_30030_0_0	Haematocrit percentage	Blood count
3:56594003:G:A	rs7637449	3	56594003	G	A	CCDC66	0.0111888	0.0017732	9.55408	f_30030_0_0	Haematocrit percentage	Blood count
4:102267552:C:T	rs13107325	4	102267552	C	T	SLC39A8	0.0369608	0.00338095	27.0916	f_30030_0_0	Haematocrit percentage	Blood count
5:177386231:GGTCCCCAAGCTGCGCCAGGCT:G	rs1460573878	5	177386231	GGTCCCCAAGCTGCGCCAGGCT	G	SLC34A1	0.0358223	0.00553762	10.0056	f_30030_0_0	Haematocrit percentage	Blood count
6:25812922:G:A	rs1165196	6	25812922	G	A	SLC17A1	0.0114989	0.00179235	9.85287	f_30030_0_0	Haematocrit percentage	Blood count
6:26090951:C:G	rs1799945	6	26090951	C	G	HFE	0.0577708	0.00248197	119.112	f_30030_0_0	Haematocrit percentage	Blood count
6:26092913:G:A	rs1800562	6	26092913	G	A	HFE	0.0952982	0.00329532	183.165	f_30030_0_0	Haematocrit percentage	Blood count
6:26370429:A:G	rs9358936	6	26370429	A	G	BTN3A2	-0.0323872	0.00260251	34.8249	f_30030_0_0	Haematocrit percentage	Blood count
6:26392287:G:C	rs2072803	6	26392287	G	C	BTN2A2	-0.0328909	0.00259002	36.2232	f_30030_0_0	Haematocrit percentage	Blood count
6:26463347:G:T	rs13195402	6	26463347	G	T	BTN2A1	-0.0381705	0.00282124	40.9808	f_30030_0_0	Haematocrit percentage	Blood count
6:28301047:A:G	rs33932084	6	28301047	A	G	PGBD1	-0.0351695	0.0027525	36.6584	f_30030_0_0	Haematocrit percentage	Blood count
6:28398374:A:G	rs2232423	6	28398374	A	G	ZSCAN12	-0.0351296	0.00275916	36.4059	f_30030_0_0	Haematocrit percentage	Blood count
6:29942886:G:A	rs707910	6	29942886	G	A	HLA-A	-0.0244239	0.00223993	26.9568	f_30030_0_0	Haematocrit percentage	Blood count
6:30894646:C:T	rs1264319	6	30894646	C	T	DDR1	-0.0132305	0.00214055	9.19565	f_30030_0_0	Haematocrit percentage	Blood count
6:31144960:C:A	rs130079	6	31144960	C	A	CCHCR1	-0.0178701	0.00202864	17.8984	f_30030_0_0	Haematocrit percentage	Blood count
6:31154723:G:A	rs130065	6	31154723	G	A	CCHCR1	-0.0166737	0.00206996	15.1	f_30030_0_0	Haematocrit percentage	Blood count
6:31505769:A:G	rs3131639	6	31505769	A	G	MICB	-0.0147095	0.00209214	11.6877	f_30030_0_0	Haematocrit percentage	Blood count
6:31506180:C:G	rs3134900	6	31506180	C	G	MICB	-0.0272529	0.00251922	26.5485	f_30030_0_0	Haematocrit percentage	Blood count
6:31509904:A:G	rs1065076	6	31509904	A	G	MICB	-0.0145369	0.00199836	12.4586	f_30030_0_0	Haematocrit percentage	Blood count
6:31529148:G:A	rs3093983	6	31529148	G	A	MCCD1	-0.0136733	0.00222796	9.07562	f_30030_0_0	Haematocrit percentage	Blood count
6:31633567:T:C	rs2272593	6	31633567	T	C	PRRC2A	-0.0187377	0.00197277	20.6704	f_30030_0_0	Haematocrit percentage	Blood count
6:31635190:G:A	rs1046089	6	31635190	G	A	PRRC2A	-0.0150019	0.00185234	15.256	f_30030_0_0	Haematocrit percentage	Blood count
6:31765689:T:C	rs3101017	6	31765689	T	C	VWA7	-0.0299366	0.00260145	29.9183	f_30030_0_0	Haematocrit percentage	Blood count
6:32096949:T:C	rs1150752	6	32096949	T	C	TNXB	-0.030184	0.00261452	30.1053	f_30030_0_0	Haematocrit percentage	Blood count
6:32154609:C:G	rs3134604	6	32154609	C	G	PPT2	-0.0130312	0.00253998	6.53901	f_30030_0_0	Haematocrit percentage	Blood count
6:32222613:T:G	rs915894	6	32222613	T	G	NOTCH4	-0.0205724	0.00181619	29.0169	f_30030_0_0	Haematocrit percentage	Blood count
6:32293475:T:G	rs7775397	6	32293475	T	G	TSBP1	-0.0311152	0.00262189	31.7578	f_30030_0_0	Haematocrit percentage	Blood count
6:32335915:T:A	rs1265754	6	32335915	T	A	TSBP1	-0.0314033	0.00262523	32.251	f_30030_0_0	Haematocrit percentage	Blood count
6:32662032:C:T	rs701564	6	32662032	C	T	HLA-DQB1	-0.0130544	0.00230314	7.84046	f_30030_0_0	Haematocrit percentage	Blood count
7:130023656:C:T	rs11556924	7	130023656	C	T	ZC3HC1	-0.0122958	0.00181407	10.9143	f_30030_0_0	Haematocrit percentage	Blood count
9:133405414:T:G	rs41302673	9	133405414	T	G	STKLD1	-0.0459677	0.00308489	49.4881	f_30030_0_0	Haematocrit percentage	Blood count
10:114151169:G:T	rs7095762	10	114151169	G	T	CCDC186	0.0106955	0.00209915	6.45779	f_30030_0_0	Haematocrit percentage	Blood count
10:114163015:G:A	rs1061159	10	114163015	G	A	CCDC186	0.0107364	0.00209853	6.50608	f_30030_0_0	Haematocrit percentage	Blood count
11:9748015:C:G	rs415895	11	9748015	C	G	SWAP70	-0.0136547	0.00184888	12.8181	f_30030_0_0	Haematocrit percentage	Blood count
11:9858291:C:T	rs7102464	11	9858291	C	T	SBF2	-0.018414	0.00270577	10.9968	f_30030_0_0	Haematocrit percentage	Blood count
11:47565900:C:T	rs11537751	11	47565900	C	T	PTPMT1	-0.0212509	0.00381955	7.57828	f_30030_0_0	Haematocrit percentage	Blood count
12:48329812:G:A	rs1471997	12	48329812	G	A	H1FNT	-0.0225324	0.00211963	25.6669	f_30030_0_0	Haematocrit percentage	Blood count
12:111446804:T:C	rs3184504	12	111446804	T	C	SH2B3	-0.0455207	0.00176806	145.449	f_30030_0_0	Haematocrit percentage	Blood count
12:120978847:A:C	rs1169288	12	120978847	A	C	HNF1A	0.00950152	0.00190898	6.19057	f_30030_0_0	Haematocrit percentage	Blood count
12:120997672:G:A	rs2464195	12	120997672	G	A	HNF1A	0.0114918	0.001857	9.21616	f_30030_0_0	Haematocrit percentage	Blood count
14:50456531:C:T	rs12881869	14	50456531	C	T	MAP4K5	-0.0182522	0.00343917	6.95332	f_30030_0_0	Haematocrit percentage	Blood count
16:30007179:C:T	NA	16	30007179	C	T	NA	-0.0100498	0.00177137	7.85401	f_30030_0_0	Haematocrit percentage	Blood count
17:46872756:T:C	rs4968281	17	46872756	T	C	WNT9B	0.0102858	0.00204068	6.33295	f_30030_0_0	Haematocrit percentage	Blood count
17:61412532:T:C	rs9907379	17	61412532	T	C	C17orf82	-0.0164148	0.00217125	13.3949	f_30030_0_0	Haematocrit percentage	Blood count
17:69085137:A:G	rs77542162	17	69085137	A	G	ABCA6	0.0651379	0.00590324	27.583	f_30030_0_0	Haematocrit percentage	Blood count
18:57655270:C:T	rs12968116	18	57655270	C	T	ATP8B1	-0.0182338	0.00267212	11.052	f_30030_0_0	Haematocrit percentage	Blood count
19:2226677:G:A	rs3815308	19	2226677	G	A	DOT1L	0.0192284	0.00177859	26.5154	f_30030_0_0	Haematocrit percentage	Blood count
19:19219115:C:T	rs2228603	19	19219115	C	T	NCAN	0.0250736	0.00335213	13.1285	f_30030_0_0	Haematocrit percentage	Blood count
19:19268740:C:T	rs58542926	19	19268740	C	T	TM6SF2	0.0259706	0.00335628	13.9954	f_30030_0_0	Haematocrit percentage	Blood count
19:40605163:G:A	rs2303729	19	40605163	G	A	LTBP4	0.00873274	0.00178483	6.00247	f_30030_0_0	Haematocrit percentage	Blood count
19:44908684:T:C	rs429358	19	44908684	T	C	APOE	-0.0123219	0.00243863	6.36111	f_30030_0_0	Haematocrit percentage	Blood count
19:45678134:G:C	rs1800437	19	45678134	G	C	GIPR	-0.0115289	0.00223717	6.59195	f_30030_0_0	Haematocrit percentage	Blood count
20:44413724:C:T	rs1800961	20	44413724	C	T	HNF4A	0.0488502	0.00505945	21.3306	f_30030_0_0	Haematocrit percentage	Blood count
22:30020538:A:G	rs41278853	22	30020538	A	G	MTMR3	0.0169931	0.00303967	7.64496	f_30030_0_0	Haematocrit percentage	Blood count
22:37066896:A:G	rs855791	22	37066896	A	G	TMPRSS6	0.0530042	0.0017783	194.488	f_30030_0_0	Haematocrit percentage	Blood count
22:43928847:C:G	rs738409	22	43928847	C	G	PNPLA3	0.0212062	0.00214685	22.2843	f_30030_0_0	Haematocrit percentage	Blood count
1:11779866:C:T	rs12561919	1	11779866	C	T	C1orf167	-0.0225125	0.00284022	14.6464	f_30040_0_0	Mean corpuscular volume	Blood count
1:39336143:A:C	rs41270807	1	39336143	A	C	MACF1	-0.0251682	0.00247543	23.5563	f_30040_0_0	Mean corpuscular volume	Blood count
1:39442834:G:A	rs587404	1	39442834	G	A	MACF1	-0.0221849	0.00219851	23.2173	f_30040_0_0	Mean corpuscular volume	Blood count
1:46027788:T:G	rs1707336	1	46027788	T	G	MAST2	0.0147971	0.00203509	12.4475	f_30040_0_0	Mean corpuscular volume	Blood count
1:46055887:A:T	rs785467	1	46055887	A	T	PIK3R3	0.0137639	0.00220717	9.34784	f_30040_0_0	Mean corpuscular volume	Blood count
1:150986360:A:G	rs267733	1	150986360	A	G	ANXA9	-0.0153078	0.00274056	7.63299	f_30040_0_0	Mean corpuscular volume	Blood count
1:154454494:A:C	rs2228145	1	154454494	A	C	IL6R	0.0160147	0.00204608	14.3013	f_30040_0_0	Mean corpuscular volume	Blood count
1:205161285:A:G	rs3851294	1	205161285	A	G	DSTYK	0.030101	0.00348605	17.23	f_30040_0_0	Mean corpuscular volume	Blood count
1:241860596:A:G	rs4149909	1	241860596	A	G	EXO1	-0.0363814	0.00566131	9.88366	f_30040_0_0	Mean corpuscular volume	Blood count
1:247556467:G:A	rs56043070	1	247556467	G	A	GCSAML	-0.022536	0.00393456	7.99225	f_30040_0_0	Mean corpuscular volume	Blood count
2:27508073:T:C	rs1260326	2	27508073	T	C	GCKR	0.010532	0.00206126	6.49076	f_30040_0_0	Mean corpuscular volume	Blood count
2:43224818:G:A	rs149290349	2	43224818	G	A	ZFP36L2	0.0466681	0.00382551	33.5032	f_30040_0_0	Mean corpuscular volume	Blood count
2:43292838:C:T	rs35720761	2	43292838	C	T	THADA	0.0256465	0.00300057	16.8992	f_30040_0_0	Mean corpuscular volume	Blood count
2:44320435:G:A	rs698761	2	44320435	G	A	SLC3A1	-0.0111791	0.00218915	6.48416	f_30040_0_0	Mean corpuscular volume	Blood count
2:180989965:C:T	rs61080739	2	180989965	C	T	UBE2E3	0.0136214	0.00220054	9.22071	f_30040_0_0	Mean corpuscular volume	Blood count
2:210675783:C:A	rs1047891	2	210675783	C	A	CPS1	0.0233934	0.00216562	26.4735	f_30040_0_0	Mean corpuscular volume	Blood count
3:49651777:G:A	rs34762726	3	49651777	G	A	BSN	-0.0124411	0.00222484	7.64867	f_30040_0_0	Mean corpuscular volume	Blood count
3:49684099:G:A	rs3197999	3	49684099	G	A	MST1	-0.0126365	0.00224626	7.73306	f_30040_0_0	Mean corpuscular volume	Blood count
3:122284910:G:T	rs1801725	3	122284910	G	T	CASR	0.0149042	0.00301148	6.12757	f_30040_0_0	Mean corpuscular volume	Blood count
3:169796797:A:T	rs10936600	3	169796797	A	T	LRRC34	0.0176893	0.00234677	13.3203	f_30040_0_0	Mean corpuscular volume	Blood count
4:99318162:T:C	rs1229984	4	99318162	T	C	ADH1B	0.0473306	0.00682953	11.3768	f_30040_0_0	Mean corpuscular volume	Blood count
5:1318376:G:A	rs33955038	5	1318376	G	A	CLPTM1L	-0.0390291	0.00656579	8.55653	f_30040_0_0	Mean corpuscular volume	Blood count
6:25812922:G:A	rs1165196	6	25812922	G	A	SLC17A1	0.0307947	0.00208724	48.5364	f_30040_0_0	Mean corpuscular volume	Blood count
6:26090951:C:G	rs1799945	6	26090951	C	G	HFE	0.145003	0.00289064	548.212	f_30040_0_0	Mean corpuscular volume	Blood count
6:26092913:G:A	rs1800562	6	26092913	G	A	HFE	0.249629	0.00383741	920.816	f_30040_0_0	Mean corpuscular volume	Blood count
6:26370429:A:G	rs9358936	6	26370429	A	G	BTN3A2	-0.0366626	0.00303094	32.9559	f_30040_0_0	Mean corpuscular volume	Blood count
6:26392287:G:C	rs2072803	6	26392287	G	C	BTN2A2	-0.0355975	0.00301642	31.415	f_30040_0_0	Mean corpuscular volume	Blood count
6:26463347:G:T	rs13195402	6	26463347	G	T	BTN2A1	-0.0300583	0.00328583	19.236	f_30040_0_0	Mean corpuscular volume	Blood count
6:28301047:A:G	rs33932084	6	28301047	A	G	PGBD1	-0.0210586	0.00320584	10.2948	f_30040_0_0	Mean corpuscular volume	Blood count
6:28398374:A:G	rs2232423	6	28398374	A	G	ZSCAN12	-0.019059	0.00321366	8.52026	f_30040_0_0	Mean corpuscular volume	Blood count
6:29112567:G:A	rs3749977	6	29112567	G	A	OR2J3	-0.0404184	0.00249856	58.1328	f_30040_0_0	Mean corpuscular volume	Blood count
6:29942886:G:A	rs707910	6	29942886	G	A	HLA-A	-0.016469	0.00260873	9.56286	f_30040_0_0	Mean corpuscular volume	Blood count
6:30925350:G:A	rs9394021	6	30925350	G	A	VARS2	-0.0167441	0.00286095	8.3153	f_30040_0_0	Mean corpuscular volume	Blood count
6:31154538:G:C	rs130066	6	31154538	G	C	CCHCR1	-0.0101632	0.00207518	6.01294	f_30040_0_0	Mean corpuscular volume	Blood count
6:31505769:A:G	rs3131639	6	31505769	A	G	MICB	-0.014513	0.00243642	8.58934	f_30040_0_0	Mean corpuscular volume	Blood count
6:31529148:G:A	rs3093983	6	31529148	G	A	MCCD1	-0.0169181	0.00259455	10.1548	f_30040_0_0	Mean corpuscular volume	Blood count
6:31633567:T:C	rs2272593	6	31633567	T	C	PRRC2A	-0.0215544	0.00229746	20.1881	f_30040_0_0	Mean corpuscular volume	Blood count
6:31810169:C:T	rs2075800	6	31810169	C	T	HSPA1L	-0.0183111	0.00224714	15.434	f_30040_0_0	Mean corpuscular volume	Blood count
6:31946403:G:A	rs641153	6	31946403	G	A	CFB	0.022667	0.00349589	10.0488	f_30040_0_0	Mean corpuscular volume	Blood count
6:32056618:C:T	rs10947230	6	32056618	C	T	TNXB	-0.0252428	0.00437382	8.10436	f_30040_0_0	Mean corpuscular volume	Blood count
6:32154609:C:G	rs3134604	6	32154609	C	G	PPT2	-0.015325	0.00295817	6.65515	f_30040_0_0	Mean corpuscular volume	Blood count
6:109002316:G:T	rs2273668	6	109002316	G	T	SESN1	-0.046864	0.00317853	48.4729	f_30040_0_0	Mean corpuscular volume	Blood count
6:111592059:C:T	rs33980500	6	111592059	C	T	TRAF3IP2	0.0245933	0.00395969	9.2784	f_30040_0_0	Mean corpuscular volume	Blood count
8:10612558:C:T	rs74990397	8	10612558	C	T	RP1L1	0.00990814	0.00201033	6.08188	f_30040_0_0	Mean corpuscular volume	Blood count
8:23566156:A:G	rs2942194	8	23566156	A	G	SLC25A37	0.021347	0.00223288	20.9303	f_30040_0_0	Mean corpuscular volume	Blood count
10:45463408:G:C	rs2291428	10	45463408	G	C	2008-03-01	0.0247408	0.00235159	25.1597	f_30040_0_0	Mean corpuscular volume	Blood count
10:45463433:A:C	rs2291429	10	45463433	A	C	2008-03-01	0.024777	0.00235171	25.2282	f_30040_0_0	Mean corpuscular volume	Blood count
10:99713461:A:G	rs2231687	10	99713461	A	G	COX15	0.0157715	0.00303157	6.70615	f_30040_0_0	Mean corpuscular volume	Blood count
10:103897558:G:C	rs10786775	10	103897558	G	C	OBFC1	0.0328009	0.00342661	20.9811	f_30040_0_0	Mean corpuscular volume	Blood count
10:103900068:T:C	rs2487999	10	103900068	T	C	OBFC1	0.032821	0.00342641	21.0081	f_30040_0_0	Mean corpuscular volume	Blood count
11:9748015:C:G	rs415895	11	9748015	C	G	SWAP70	-0.0150244	0.00210396	12.0332	f_30040_0_0	Mean corpuscular volume	Blood count
11:47324594:G:A	rs2290148	11	47324594	G	A	MADD	-0.0154366	0.00264412	8.27735	f_30040_0_0	Mean corpuscular volume	Blood count
11:48264354:C:T	rs16905753	11	48264354	C	T	OR4X1	-0.0184973	0.00287059	9.93337	f_30040_0_0	Mean corpuscular volume	Blood count
11:58610951:A:G	rs8373	11	58610951	A	G	ZFP91	-0.0144084	0.00235713	9.00886	f_30040_0_0	Mean corpuscular volume	Blood count
11:65618735:C:G	rs1193851	11	65618735	C	G	PCNX3	-0.0177106	0.00210388	16.4172	f_30040_0_0	Mean corpuscular volume	Blood count
11:65641466:C:T	rs3741378	11	65641466	C	T	SIPA1	0.0212471	0.00292452	12.4288	f_30040_0_0	Mean corpuscular volume	Blood count
11:108304735:G:A	rs1801516	11	108304735	G	A	ATM	0.0166937	0.00286287	8.25911	f_30040_0_0	Mean corpuscular volume	Blood count
11:116791691:G:C	rs3135506	11	116791691	G	C	APOA5	-0.0329157	0.00415097	14.658	f_30040_0_0	Mean corpuscular volume	Blood count
12:47784730:A:G	rs7972177	12	47784730	A	G	HDAC7	0.0142082	0.00213245	10.571	f_30040_0_0	Mean corpuscular volume	Blood count
12:50144032:A:G	rs7302981	12	50144032	A	G	CERS5	0.0110515	0.0020768	6.98733	f_30040_0_0	Mean corpuscular volume	Blood count
12:56752285:T:G	rs2277339	12	56752285	T	G	PRIM1	0.0375383	0.00330596	29.1534	f_30040_0_0	Mean corpuscular volume	Blood count
12:111446804:T:C	rs3184504	12	111446804	T	C	SH2B3	-0.0142933	0.00201194	11.9171	f_30040_0_0	Mean corpuscular volume	Blood count
13:40749261:C:T	rs13508	13	40749261	C	T	MRPS31	-0.0263093	0.00259822	23.3725	f_30040_0_0	Mean corpuscular volume	Blood count
14:50456531:C:T	rs12881869	14	50456531	C	T	MAP4K5	0.0200593	0.00391442	6.52522	f_30040_0_0	Mean corpuscular volume	Blood count
14:75071514:G:T	rs3742778	14	75071514	G	T	ZC2HC1C	0.0106917	0.00201129	6.97402	f_30040_0_0	Mean corpuscular volume	Blood count
15:90885359:T:G	rs7183988	15	90885359	T	G	FES	0.010516	0.00201271	6.75863	f_30040_0_0	Mean corpuscular volume	Blood count
15:90885406:G:A	rs7177338	15	90885406	G	A	FES	0.0102956	0.00201228	6.50654	f_30040_0_0	Mean corpuscular volume	Blood count
16:28496323:C:G	rs180743	16	28496323	C	G	APOBR	0.0179426	0.0020444	17.773	f_30040_0_0	Mean corpuscular volume	Blood count
16:28871920:A:G	rs7498665	16	28871920	A	G	SH2B1	0.0179863	0.00204964	17.7687	f_30040_0_0	Mean corpuscular volume	Blood count
16:30007179:C:T	NA	16	30007179	C	T	NA	0.0170033	0.00201982	16.4176	f_30040_0_0	Mean corpuscular volume	Blood count
16:89919709:C:T	rs1805007	16	89919709	C	T	MC1R	-0.0187307	0.00331008	7.81664	f_30040_0_0	Mean corpuscular volume	Blood count
17:69085137:A:G	rs77542162	17	69085137	A	G	ABCA6	0.0749042	0.00671417	28.175	f_30040_0_0	Mean corpuscular volume	Blood count
19:44908822:C:T	rs7412	19	44908822	C	T	APOE	-0.0215678	0.003708	8.22137	f_30040_0_0	Mean corpuscular volume	Blood count
20:63694757:A:C	rs3208008	20	63694757	A	C	RTEL1	-0.0130135	0.00231069	7.74887	f_30040_0_0	Mean corpuscular volume	Blood count
21:43687681:T:C	rs9306160	21	43687681	T	C	RRP1B	-0.0159475	0.00202819	14.4257	f_30040_0_0	Mean corpuscular volume	Blood count
22:28695868:AG:A	rs555607708	22	28695868	AG	A	CHEK2	-0.128268	0.020652	9.27842	f_30040_0_0	Mean corpuscular volume	Blood count
22:30020538:A:G	rs41278853	22	30020538	A	G	MTMR3	0.0402991	0.0034776	30.3251	f_30040_0_0	Mean corpuscular volume	Blood count
22:37066896:A:G	rs855791	22	37066896	A	G	TMPRSS6	0.130282	0.00203457	892.285	f_30040_0_0	Mean corpuscular volume	Blood count
22:43928847:C:G	rs738409	22	43928847	C	G	PNPLA3	0.0213068	0.00245609	17.3838	f_30040_0_0	Mean corpuscular volume	Blood count
1:11779866:C:T	rs12561919	1	11779866	C	T	C1orf167	-0.0246495	0.00282019	17.6338	f_30050_0_0	Mean corpuscular haemoglobin	Blood count
1:39336143:A:C	rs41270807	1	39336143	A	C	MACF1	-0.0291695	0.00245795	31.7576	f_30050_0_0	Mean corpuscular haemoglobin	Blood count
1:39442834:G:A	rs587404	1	39442834	G	A	MACF1	-0.0262761	0.00218283	32.6471	f_30050_0_0	Mean corpuscular haemoglobin	Blood count
1:46027788:T:G	rs1707336	1	46027788	T	G	MAST2	0.016013	0.00202064	14.6408	f_30050_0_0	Mean corpuscular haemoglobin	Blood count
1:46055887:A:T	rs785467	1	46055887	A	T	PIK3R3	0.0123446	0.0021914	7.75231	f_30050_0_0	Mean corpuscular haemoglobin	Blood count
1:150986360:A:G	rs267733	1	150986360	A	G	ANXA9	-0.0137532	0.00272118	6.36413	f_30050_0_0	Mean corpuscular haemoglobin	Blood count
1:154454494:A:C	rs2228145	1	154454494	A	C	IL6R	0.0170129	0.00203152	16.256	f_30050_0_0	Mean corpuscular haemoglobin	Blood count
1:205161285:A:G	rs3851294	1	205161285	A	G	DSTYK	0.0366209	0.00346131	25.4333	f_30050_0_0	Mean corpuscular haemoglobin	Blood count
1:241860596:A:G	rs4149909	1	241860596	A	G	EXO1	-0.0383092	0.00562146	11.0251	f_30050_0_0	Mean corpuscular haemoglobin	Blood count
2:43224818:G:A	rs149290349	2	43224818	G	A	ZFP36L2	0.0508427	0.00380188	40.061	f_30050_0_0	Mean corpuscular haemoglobin	Blood count
2:43292838:C:T	rs35720761	2	43292838	C	T	THADA	0.0264911	0.00298217	18.1873	f_30050_0_0	Mean corpuscular haemoglobin	Blood count
2:180989965:C:T	rs61080739	2	180989965	C	T	UBE2E3	0.0122153	0.00218683	7.63347	f_30050_0_0	Mean corpuscular haemoglobin	Blood count
2:210675783:C:A	rs1047891	2	210675783	C	A	CPS1	0.0222987	0.00215202	24.4316	f_30050_0_0	Mean corpuscular haemoglobin	Blood count
2:218282080:G:A	rs2292553	2	218282080	G	A	TMBIM1	-0.0106624	0.00201829	6.89564	f_30050_0_0	Mean corpuscular haemoglobin	Blood count
3:49651777:G:A	rs34762726	3	49651777	G	A	BSN	-0.0117855	0.00221215	7.00209	f_30050_0_0	Mean corpuscular haemoglobin	Blood count
3:49684099:G:A	rs3197999	3	49684099	G	A	MST1	-0.0122788	0.00223345	7.41474	f_30050_0_0	Mean corpuscular haemoglobin	Blood count
3:122284910:G:T	rs1801725	3	122284910	G	T	CASR	0.0159971	0.00299431	7.03773	f_30050_0_0	Mean corpuscular haemoglobin	Blood count
3:169796797:A:T	rs10936600	3	169796797	A	T	LRRC34	0.0149243	0.00233337	9.79728	f_30050_0_0	Mean corpuscular haemoglobin	Blood count
4:99318162:T:C	rs1229984	4	99318162	T	C	ADH1B	0.0481152	0.00678724	11.8696	f_30050_0_0	Mean corpuscular haemoglobin	Blood count
5:1318376:G:A	rs33955038	5	1318376	G	A	CLPTM1L	-0.034493	0.0065277	6.89849	f_30050_0_0	Mean corpuscular haemoglobin	Blood count
6:25812922:G:A	rs1165196	6	25812922	G	A	SLC17A1	0.0388619	0.00208214	77.0156	f_30050_0_0	Mean corpuscular haemoglobin	Blood count
6:26090951:C:G	rs1799945	6	26090951	C	G	HFE	0.172747	0.00288346	781.255	f_30050_0_0	Mean corpuscular haemoglobin	Blood count
6:26092913:G:A	rs1800562	6	26092913	G	A	HFE	0.295116	0.00382869	1292.13	f_30050_0_0	Mean corpuscular haemoglobin	Blood count
6:26370429:A:G	rs9358936	6	26370429	A	G	BTN3A2	-0.0469242	0.00302338	53.598	f_30050_0_0	Mean corpuscular haemoglobin	Blood count
6:26392287:G:C	rs2072803	6	26392287	G	C	BTN2A2	-0.0460927	0.00300889	52.2425	f_30050_0_0	Mean corpuscular haemoglobin	Blood count
6:26463347:G:T	rs13195402	6	26463347	G	T	BTN2A1	-0.0402991	0.00327771	34.0157	f_30050_0_0	Mean corpuscular haemoglobin	Blood count
6:28301047:A:G	rs33932084	6	28301047	A	G	PGBD1	-0.0315078	0.00319787	22.1759	f_30050_0_0	Mean corpuscular haemoglobin	Blood count
6:28398374:A:G	rs2232423	6	28398374	A	G	ZSCAN12	-0.0290892	0.00320568	18.9414	f_30050_0_0	Mean corpuscular haemoglobin	Blood count
6:29112567:G:A	rs3749977	6	29112567	G	A	OR2J3	-0.0419242	0.00249257	62.7566	f_30050_0_0	Mean corpuscular haemoglobin	Blood count
6:29942886:G:A	rs707910	6	29942886	G	A	HLA-A	-0.0210071	0.00260215	15.1637	f_30050_0_0	Mean corpuscular haemoglobin	Blood count
6:30925350:G:A	rs9394021	6	30925350	G	A	VARS2	-0.0143422	0.00285371	6.29987	f_30050_0_0	Mean corpuscular haemoglobin	Blood count
6:31505769:A:G	rs3131639	6	31505769	A	G	MICB	-0.0207922	0.00243061	16.9261	f_30050_0_0	Mean corpuscular haemoglobin	Blood count
6:31509904:A:G	rs1065076	6	31509904	A	G	MICB	-0.0140572	0.00232163	8.85229	f_30050_0_0	Mean corpuscular haemoglobin	Blood count
6:31529148:G:A	rs3093983	6	31529148	G	A	MCCD1	-0.0243252	0.00258859	20.2511	f_30050_0_0	Mean corpuscular haemoglobin	Blood count
6:31633567:T:C	rs2272593	6	31633567	T	C	PRRC2A	-0.0266401	0.00229193	30.5041	f_30050_0_0	Mean corpuscular haemoglobin	Blood count
6:31810169:C:T	rs2075800	6	31810169	C	T	HSPA1L	-0.017303	0.00224174	13.9294	f_30050_0_0	Mean corpuscular haemoglobin	Blood count
6:31946403:G:A	rs641153	6	31946403	G	A	CFB	0.0244964	0.00348735	11.6674	f_30050_0_0	Mean corpuscular haemoglobin	Blood count
6:32056618:C:T	rs10947230	6	32056618	C	T	TNXB	-0.0227592	0.00436328	6.73814	f_30050_0_0	Mean corpuscular haemoglobin	Blood count
6:32154609:C:G	rs3134604	6	32154609	C	G	PPT2	-0.0240476	0.00295121	15.4332	f_30050_0_0	Mean corpuscular haemoglobin	Blood count
6:109002316:G:T	rs2273668	6	109002316	G	T	SESN1	-0.0430561	0.00317081	41.2723	f_30050_0_0	Mean corpuscular haemoglobin	Blood count
6:111592059:C:T	rs33980500	6	111592059	C	T	TRAF3IP2	0.0234143	0.00394997	8.51261	f_30050_0_0	Mean corpuscular haemoglobin	Blood count
8:10611723:A:G	rs35602868	8	10611723	A	G	RP1L1	0.010047	0.00200846	6.24682	f_30050_0_0	Mean corpuscular haemoglobin	Blood count
8:23566156:A:G	rs2942194	8	23566156	A	G	SLC25A37	0.0279254	0.00221912	35.5872	f_30050_0_0	Mean corpuscular haemoglobin	Blood count
10:45463408:G:C	rs2291428	10	45463408	G	C	2008-03-01	0.0241736	0.00233769	24.3367	f_30050_0_0	Mean corpuscular haemoglobin	Blood count
10:45463433:A:C	rs2291429	10	45463433	A	C	2008-03-01	0.0242123	0.00233782	24.4092	f_30050_0_0	Mean corpuscular haemoglobin	Blood count
10:103897558:G:C	rs10786775	10	103897558	G	C	OBFC1	0.0316198	0.00340608	19.7845	f_30050_0_0	Mean corpuscular haemoglobin	Blood count
10:103900068:T:C	rs2487999	10	103900068	T	C	OBFC1	0.0316481	0.00340589	19.8206	f_30050_0_0	Mean corpuscular haemoglobin	Blood count
11:47248704:C:T	rs2167079	11	47248704	C	T	ACP2	-0.0118931	0.00217215	7.35966	f_30050_0_0	Mean corpuscular haemoglobin	Blood count
11:47324594:G:A	rs2290148	11	47324594	G	A	MADD	-0.0162126	0.00262773	9.16508	f_30050_0_0	Mean corpuscular haemoglobin	Blood count
11:48264354:C:T	rs16905753	11	48264354	C	T	OR4X1	-0.0187869	0.00285291	10.3426	f_30050_0_0	Mean corpuscular haemoglobin	Blood count
11:58610951:A:G	rs8373	11	58610951	A	G	ZFP91	-0.0154875	0.00234245	10.4202	f_30050_0_0	Mean corpuscular haemoglobin	Blood count
11:65618735:C:G	rs1193851	11	65618735	C	G	PCNX3	-0.0195805	0.00209083	20.1186	f_30050_0_0	Mean corpuscular haemoglobin	Blood count
11:65641466:C:T	rs3741378	11	65641466	C	T	SIPA1	0.0178465	0.00290642	9.08441	f_30050_0_0	Mean corpuscular haemoglobin	Blood count
11:108304735:G:A	rs1801516	11	108304735	G	A	ATM	0.0160606	0.00284547	7.78016	f_30050_0_0	Mean corpuscular haemoglobin	Blood count
12:47784730:A:G	rs7972177	12	47784730	A	G	HDAC7	0.0176643	0.00211918	16.1123	f_30050_0_0	Mean corpuscular haemoglobin	Blood count
12:56752285:T:G	rs2277339	12	56752285	T	G	PRIM1	0.0341071	0.00328567	24.5172	f_30050_0_0	Mean corpuscular haemoglobin	Blood count
12:111446804:T:C	rs3184504	12	111446804	T	C	SH2B3	-0.0179759	0.00199956	18.6067	f_30050_0_0	Mean corpuscular haemoglobin	Blood count
13:40749261:C:T	rs13508	13	40749261	C	T	MRPS31	-0.0262666	0.00258355	23.5549	f_30050_0_0	Mean corpuscular haemoglobin	Blood count
14:75071514:G:T	rs3742778	14	75071514	G	T	ZC2HC1C	0.0127889	0.00200095	9.78424	f_30050_0_0	Mean corpuscular haemoglobin	Blood count
16:28496323:C:G	rs180743	16	28496323	C	G	APOBR	0.012544	0.0020351	9.14862	f_30050_0_0	Mean corpuscular haemoglobin	Blood count
16:28871920:A:G	rs7498665	16	28871920	A	G	SH2B1	0.0140292	0.00204024	11.2116	f_30050_0_0	Mean corpuscular haemoglobin	Blood count
16:30007179:C:T	NA	16	30007179	C	T	NA	0.0168962	0.00201059	16.3635	f_30050_0_0	Mean corpuscular haemoglobin	Blood count
16:89919709:C:T	rs1805007	16	89919709	C	T	MC1R	-0.0164694	0.00329462	6.2391	f_30050_0_0	Mean corpuscular haemoglobin	Blood count
17:44177159:T:G	rs7217858	17	44177159	T	G	ASB16	0.0157192	0.00221587	11.8849	f_30050_0_0	Mean corpuscular haemoglobin	Blood count
17:69085137:A:G	rs77542162	17	69085137	A	G	ABCA6	0.0771928	0.00667867	30.1728	f_30050_0_0	Mean corpuscular haemoglobin	Blood count
19:44908822:C:T	rs7412	19	44908822	C	T	APOE	-0.0239681	0.00368628	10.1009	f_30050_0_0	Mean corpuscular haemoglobin	Blood count
20:63694757:A:C	rs3208008	20	63694757	A	C	RTEL1	-0.0149057	0.00229594	10.0727	f_30050_0_0	Mean corpuscular haemoglobin	Blood count
21:43687681:T:C	rs9306160	21	43687681	T	C	RRP1B	-0.0160659	0.00201643	14.7907	f_30050_0_0	Mean corpuscular haemoglobin	Blood count
22:28695868:AG:A	rs555607708	22	28695868	AG	A	CHEK2	-0.140642	0.0205576	11.1055	f_30050_0_0	Mean corpuscular haemoglobin	Blood count
22:30020538:A:G	rs41278853	22	30020538	A	G	MTMR3	0.0425155	0.00346183	33.942	f_30050_0_0	Mean corpuscular haemoglobin	Blood count
22:37066896:A:G	rs855791	22	37066896	A	G	TMPRSS6	0.150756	0.00202528	1205.15	f_30050_0_0	Mean corpuscular haemoglobin	Blood count
22:43928847:C:G	rs738409	22	43928847	C	G	PNPLA3	0.0246544	0.00244505	23.1843	f_30050_0_0	Mean corpuscular haemoglobin	Blood count
1:39442834:G:A	rs587404	1	39442834	G	A	MACF1	-0.0125683	0.00240127	6.78021	f_30060_0_0	Mean corpuscular haemoglobin concentration	Blood count
3:12351626:C:G	rs1801282	3	12351626	C	G	PPARG	-0.0190098	0.00338334	7.71566	f_30060_0_0	Mean corpuscular haemoglobin concentration	Blood count
6:25812922:G:A	rs1165196	6	25812922	G	A	SLC17A1	0.0211614	0.00222925	20.6472	f_30060_0_0	Mean corpuscular haemoglobin concentration	Blood count
6:26090951:C:G	rs1799945	6	26090951	C	G	HFE	0.0808766	0.00308716	150.549	f_30060_0_0	Mean corpuscular haemoglobin concentration	Blood count
6:26092913:G:A	rs1800562	6	26092913	G	A	HFE	0.133339	0.00409951	231.334	f_30060_0_0	Mean corpuscular haemoglobin concentration	Blood count
6:26370429:A:G	rs9358936	6	26370429	A	G	BTN3A2	-0.0279438	0.00323693	17.2229	f_30060_0_0	Mean corpuscular haemoglobin concentration	Blood count
6:26392287:G:C	rs2072803	6	26392287	G	C	BTN2A2	-0.0279275	0.00322132	17.3628	f_30060_0_0	Mean corpuscular haemoglobin concentration	Blood count
6:26463347:G:T	rs13195402	6	26463347	G	T	BTN2A1	-0.0265726	0.00350908	13.4365	f_30060_0_0	Mean corpuscular haemoglobin concentration	Blood count
6:28301047:A:G	rs33932084	6	28301047	A	G	PGBD1	-0.025187	0.0034234	12.7266	f_30060_0_0	Mean corpuscular haemoglobin concentration	Blood count
6:28398374:A:G	rs2232423	6	28398374	A	G	ZSCAN12	-0.0240145	0.00343176	11.5848	f_30060_0_0	Mean corpuscular haemoglobin concentration	Blood count
6:30894646:C:T	rs1264319	6	30894646	C	T	DDR1	-0.0145158	0.00266241	7.30303	f_30060_0_0	Mean corpuscular haemoglobin concentration	Blood count
6:31144960:C:A	rs130079	6	31144960	C	A	CCHCR1	-0.0146332	0.00252316	8.17723	f_30060_0_0	Mean corpuscular haemoglobin concentration	Blood count
6:31154723:G:A	rs130065	6	31154723	G	A	CCHCR1	-0.0169986	0.00257452	10.3938	f_30060_0_0	Mean corpuscular haemoglobin concentration	Blood count
6:31505769:A:G	rs3131639	6	31505769	A	G	MICB	-0.0159794	0.00260244	9.08384	f_30060_0_0	Mean corpuscular haemoglobin concentration	Blood count
6:31506180:C:G	rs3134900	6	31506180	C	G	MICB	-0.0226993	0.00313329	12.3627	f_30060_0_0	Mean corpuscular haemoglobin concentration	Blood count
6:31509904:A:G	rs1065076	6	31509904	A	G	MICB	-0.0142902	0.0024857	8.04672	f_30060_0_0	Mean corpuscular haemoglobin concentration	Blood count
6:31529148:G:A	rs3093983	6	31529148	G	A	MCCD1	-0.0188476	0.00277159	10.9812	f_30060_0_0	Mean corpuscular haemoglobin concentration	Blood count
6:31633567:T:C	rs2272593	6	31633567	T	C	PRRC2A	-0.0158375	0.00245402	9.96191	f_30060_0_0	Mean corpuscular haemoglobin concentration	Blood count
6:31635190:G:A	rs1046089	6	31635190	G	A	PRRC2A	-0.0123971	0.00230391	7.13008	f_30060_0_0	Mean corpuscular haemoglobin concentration	Blood count
6:31765689:T:C	rs3101017	6	31765689	T	C	VWA7	-0.0253326	0.0032355	14.3102	f_30060_0_0	Mean corpuscular haemoglobin concentration	Blood count
6:32096949:T:C	rs1150752	6	32096949	T	C	TNXB	-0.024284	0.00325173	13.0893	f_30060_0_0	Mean corpuscular haemoglobin concentration	Blood count
6:32154609:C:G	rs3134604	6	32154609	C	G	PPT2	-0.0214229	0.00315979	10.9197	f_30060_0_0	Mean corpuscular haemoglobin concentration	Blood count
6:32293475:T:G	rs7775397	6	32293475	T	G	TSBP1	-0.0241667	0.00326081	12.9027	f_30060_0_0	Mean corpuscular haemoglobin concentration	Blood count
6:32335915:T:A	rs1265754	6	32335915	T	A	TSBP1	-0.0240665	0.00326496	12.7717	f_30060_0_0	Mean corpuscular haemoglobin concentration	Blood count
7:73597712:G:A	rs35332062	7	73597712	G	A	MLXIPL	-0.0162561	0.00329273	6.10047	f_30060_0_0	Mean corpuscular haemoglobin concentration	Blood count
8:19962213:C:G	rs328	8	19962213	C	G	LPL	-0.028139	0.00365894	13.8339	f_30060_0_0	Mean corpuscular haemoglobin concentration	Blood count
8:23566156:A:G	rs2942194	8	23566156	A	G	SLC25A37	0.0168866	0.00244818	11.2767	f_30060_0_0	Mean corpuscular haemoglobin concentration	Blood count
11:9748015:C:G	rs415895	11	9748015	C	G	SWAP70	0.0210615	0.00230363	19.2156	f_30060_0_0	Mean corpuscular haemoglobin concentration	Blood count
11:116791691:G:C	rs3135506	11	116791691	G	C	APOA5	0.0258148	0.0045447	7.87116	f_30060_0_0	Mean corpuscular haemoglobin concentration	Blood count
12:47784730:A:G	rs7972177	12	47784730	A	G	HDAC7	0.0114727	0.00233311	6.05687	f_30060_0_0	Mean corpuscular haemoglobin concentration	Blood count
17:44177159:T:G	rs7217858	17	44177159	T	G	ASB16	0.0331556	0.00244177	41.27	f_30060_0_0	Mean corpuscular haemoglobin concentration	Blood count
19:44908684:T:C	rs429358	19	44908684	T	C	APOE	0.0184869	0.00303839	8.93219	f_30060_0_0	Mean corpuscular haemoglobin concentration	Blood count
22:37066896:A:G	rs855791	22	37066896	A	G	TMPRSS6	0.0648057	0.00221678	187.147	f_30060_0_0	Mean corpuscular haemoglobin concentration	Blood count
1:39336143:A:C	rs41270807	1	39336143	A	C	MACF1	0.0272353	0.00259232	25.0919	f_30070_0_0	Red blood cell (erythrocyte) distribution width	Blood count
1:39442834:G:A	rs587404	1	39442834	G	A	MACF1	0.0234563	0.00230219	23.6522	f_30070_0_0	Red blood cell (erythrocyte) distribution width	Blood count
1:46027788:T:G	rs1707336	1	46027788	T	G	MAST2	-0.0146174	0.00213114	11.1588	f_30070_0_0	Red blood cell (erythrocyte) distribution width	Blood count
1:154454494:A:C	rs2228145	1	154454494	A	C	IL6R	-0.0132188	0.00214296	9.16146	f_30070_0_0	Red blood cell (erythrocyte) distribution width	Blood count
1:205161285:A:G	rs3851294	1	205161285	A	G	DSTYK	-0.0338938	0.00365032	19.7918	f_30070_0_0	Red blood cell (erythrocyte) distribution width	Blood count
2:27508073:T:C	rs1260326	2	27508073	T	C	GCKR	0.0205334	0.00215516	20.793	f_30070_0_0	Red blood cell (erythrocyte) distribution width	Blood count
2:210675783:C:A	rs1047891	2	210675783	C	A	CPS1	0.0149704	0.00226432	10.4195	f_30070_0_0	Red blood cell (erythrocyte) distribution width	Blood count
2:218282080:G:A	rs2292553	2	218282080	G	A	TMBIM1	0.0259063	0.00212341	33.5093	f_30070_0_0	Red blood cell (erythrocyte) distribution width	Blood count
3:12351626:C:G	rs1801282	3	12351626	C	G	PPARG	0.027183	0.00324025	16.3102	f_30070_0_0	Red blood cell (erythrocyte) distribution width	Blood count
3:49651777:G:A	rs34762726	3	49651777	G	A	BSN	-0.0184271	0.00232505	14.6434	f_30070_0_0	Red blood cell (erythrocyte) distribution width	Blood count
3:49684099:G:A	rs3197999	3	49684099	G	A	MST1	-0.0176289	0.0023475	13.227	f_30070_0_0	Red blood cell (erythrocyte) distribution width	Blood count
3:49887507:T:C	rs1062633	3	49887507	T	C	MST1R	0.0138432	0.00210997	10.2717	f_30070_0_0	Red blood cell (erythrocyte) distribution width	Blood count
3:49898669:T:C	rs2230590	3	49898669	T	C	MST1R	0.0139921	0.00211017	10.4764	f_30070_0_0	Red blood cell (erythrocyte) distribution width	Blood count
3:52523992:T:C	rs13303	3	52523992	T	C	STAB1	0.0141763	0.00212279	10.6162	f_30070_0_0	Red blood cell (erythrocyte) distribution width	Blood count
3:52763618:G:C	rs1029871	3	52763618	G	C	NEK4	0.0111869	0.00217046	6.59382	f_30070_0_0	Red blood cell (erythrocyte) distribution width	Blood count
3:52799789:C:A	rs3617	3	52799789	C	A	ITIH3	0.0159049	0.00212028	13.1995	f_30070_0_0	Red blood cell (erythrocyte) distribution width	Blood count
4:82917109:G:T	rs897945	4	82917109	G	T	THAP9	0.0151364	0.00211835	12.0471	f_30070_0_0	Red blood cell (erythrocyte) distribution width	Blood count
6:25812922:G:A	rs1165196	6	25812922	G	A	SLC17A1	-0.0204931	0.00214348	20.9317	f_30070_0_0	Red blood cell (erythrocyte) distribution width	Blood count
6:26090951:C:G	rs1799945	6	26090951	C	G	HFE	-0.124504	0.00296875	383.645	f_30070_0_0	Red blood cell (erythrocyte) distribution width	Blood count
6:26092913:G:A	rs1800562	6	26092913	G	A	HFE	-0.180569	0.00394148	457.505	f_30070_0_0	Red blood cell (erythrocyte) distribution width	Blood count
6:26370429:A:G	rs9358936	6	26370429	A	G	BTN3A2	0.0498695	0.00311297	57.0323	f_30070_0_0	Red blood cell (erythrocyte) distribution width	Blood count
6:26392287:G:C	rs2072803	6	26392287	G	C	BTN2A2	0.0506189	0.00309793	59.2874	f_30070_0_0	Red blood cell (erythrocyte) distribution width	Blood count
6:26463347:G:T	rs13195402	6	26463347	G	T	BTN2A1	0.0527981	0.00337487	54.441	f_30070_0_0	Red blood cell (erythrocyte) distribution width	Blood count
6:28301047:A:G	rs33932084	6	28301047	A	G	PGBD1	0.0447021	0.00329267	41.2565	f_30070_0_0	Red blood cell (erythrocyte) distribution width	Blood count
6:28398374:A:G	rs2232423	6	28398374	A	G	ZSCAN12	0.0436222	0.00330071	39.1491	f_30070_0_0	Red blood cell (erythrocyte) distribution width	Blood count
6:29942886:G:A	rs707910	6	29942886	G	A	HLA-A	0.0254826	0.00267914	20.726	f_30070_0_0	Red blood cell (erythrocyte) distribution width	Blood count
6:30894646:C:T	rs1264319	6	30894646	C	T	DDR1	0.0283113	0.00256075	27.6876	f_30070_0_0	Red blood cell (erythrocyte) distribution width	Blood count
6:31144960:C:A	rs130079	6	31144960	C	A	CCHCR1	0.0225608	0.00242663	19.841	f_30070_0_0	Red blood cell (erythrocyte) distribution width	Blood count
6:31154723:G:A	rs130065	6	31154723	G	A	CCHCR1	0.0244394	0.00247598	22.2532	f_30070_0_0	Red blood cell (erythrocyte) distribution width	Blood count
6:31505769:A:G	rs3131639	6	31505769	A	G	MICB	0.021467	0.00250241	17.0173	f_30070_0_0	Red blood cell (erythrocyte) distribution width	Blood count
6:31506180:C:G	rs3134900	6	31506180	C	G	MICB	0.0410106	0.0030138	41.4426	f_30070_0_0	Red blood cell (erythrocyte) distribution width	Blood count
6:31509904:A:G	rs1065076	6	31509904	A	G	MICB	0.0242622	0.00239027	23.4813	f_30070_0_0	Red blood cell (erythrocyte) distribution width	Blood count
6:31529148:G:A	rs3093983	6	31529148	G	A	MCCD1	0.023828	0.00266481	18.4166	f_30070_0_0	Red blood cell (erythrocyte) distribution width	Blood count
6:31633567:T:C	rs2272593	6	31633567	T	C	PRRC2A	0.0211087	0.00235973	18.4311	f_30070_0_0	Red blood cell (erythrocyte) distribution width	Blood count
6:31635190:G:A	rs1046089	6	31635190	G	A	PRRC2A	0.0289401	0.00221562	38.2644	f_30070_0_0	Red blood cell (erythrocyte) distribution width	Blood count
6:31765689:T:C	rs3101017	6	31765689	T	C	VWA7	0.0413965	0.00311227	39.6417	f_30070_0_0	Red blood cell (erythrocyte) distribution width	Blood count
6:31946403:G:A	rs641153	6	31946403	G	A	CFB	-0.0187427	0.0035905	6.74754	f_30070_0_0	Red blood cell (erythrocyte) distribution width	Blood count
6:32096949:T:C	rs1150752	6	32096949	T	C	TNXB	0.0393872	0.00312775	35.6358	f_30070_0_0	Red blood cell (erythrocyte) distribution width	Blood count
6:32154609:C:G	rs3134604	6	32154609	C	G	PPT2	0.018896	0.00303778	9.30445	f_30070_0_0	Red blood cell (erythrocyte) distribution width	Blood count
6:32293475:T:G	rs7775397	6	32293475	T	G	TSBP1	0.0380785	0.00313668	33.1869	f_30070_0_0	Red blood cell (erythrocyte) distribution width	Blood count
6:32335915:T:A	rs1265754	6	32335915	T	A	TSBP1	0.0376596	0.00314067	32.4019	f_30070_0_0	Red blood cell (erythrocyte) distribution width	Blood count
6:34757878:G:GTCA	rs34594913	6	34757878	G	GTCA	SNRPC	0.0208416	0.00226652	19.4276	f_30070_0_0	Red blood cell (erythrocyte) distribution width	Blood count
7:6409865:T:C	rs2303361	7	6409865	T	C	DAGLB	-0.0207317	0.00246032	16.4481	f_30070_0_0	Red blood cell (erythrocyte) distribution width	Blood count
7:73597712:G:A	rs35332062	7	73597712	G	A	MLXIPL	0.0162539	0.00315012	6.60686	f_30070_0_0	Red blood cell (erythrocyte) distribution width	Blood count
7:127375029:G:A	rs62621812	7	127375029	G	A	ZNF800	-0.0389935	0.00722626	7.16677	f_30070_0_0	Red blood cell (erythrocyte) distribution width	Blood count
8:10611723:A:G	rs35602868	8	10611723	A	G	RP1L1	-0.0248394	0.00211787	31.0405	f_30070_0_0	Red blood cell (erythrocyte) distribution width	Blood count
8:10612558:C:T	rs74990397	8	10612558	C	T	RP1L1	-0.0248514	0.00210677	31.3878	f_30070_0_0	Red blood cell (erythrocyte) distribution width	Blood count
8:11331807:G:C	rs2736269	8	11331807	G	C	SLC35G5	0.0222585	0.00227229	21.9297	f_30070_0_0	Red blood cell (erythrocyte) distribution width	Blood count
8:19962213:C:G	rs328	8	19962213	C	G	LPL	0.0507635	0.00349813	46.9902	f_30070_0_0	Red blood cell (erythrocyte) distribution width	Blood count
8:23566156:A:G	rs2942194	8	23566156	A	G	SLC25A37	-0.0288719	0.00233988	34.2533	f_30070_0_0	Red blood cell (erythrocyte) distribution width	Blood count
9:133405414:T:G	rs41302673	9	133405414	T	G	STKLD1	0.0338266	0.00367379	19.4766	f_30070_0_0	Red blood cell (erythrocyte) distribution width	Blood count
9:136372044:C:T	rs4077515	9	136372044	C	T	CARD9	0.0133717	0.0021229	9.52294	f_30070_0_0	Red blood cell (erythrocyte) distribution width	Blood count
10:45463408:G:C	rs2291428	10	45463408	G	C	2008-03-01	0.0261353	0.00246185	25.6007	f_30070_0_0	Red blood cell (erythrocyte) distribution width	Blood count
10:45463433:A:C	rs2291429	10	45463433	A	C	2008-03-01	0.0260992	0.00246198	25.53	f_30070_0_0	Red blood cell (erythrocyte) distribution width	Blood count
11:199492:G:A	rs72878024	11	199492	G	A	ODF3	0.032088	0.0040122	14.8967	f_30070_0_0	Red blood cell (erythrocyte) distribution width	Blood count
11:9748015:C:G	rs415895	11	9748015	C	G	SWAP70	-0.0181112	0.00220597	15.6555	f_30070_0_0	Red blood cell (erythrocyte) distribution width	Blood count
11:47248704:C:T	rs2167079	11	47248704	C	T	ACP2	0.0125274	0.00229158	7.33866	f_30070_0_0	Red blood cell (erythrocyte) distribution width	Blood count
11:65618735:C:G	rs1193851	11	65618735	C	G	PCNX3	0.012144	0.00220595	7.43311	f_30070_0_0	Red blood cell (erythrocyte) distribution width	Blood count
11:65641466:C:T	rs3741378	11	65641466	C	T	SIPA1	0.020575	0.00306606	10.7125	f_30070_0_0	Red blood cell (erythrocyte) distribution width	Blood count
11:65959830:A:G	rs491973	11	65959830	A	G	TSGA10IP	0.0162054	0.0021122	13.7722	f_30070_0_0	Red blood cell (erythrocyte) distribution width	Blood count
11:116791691:G:C	rs3135506	11	116791691	G	C	APOA5	-0.0331972	0.00435177	13.6241	f_30070_0_0	Red blood cell (erythrocyte) distribution width	Blood count
11:117171661:G:A	rs4936367	11	117171661	G	A	PAFAH1B2	0.0184548	0.00349724	6.88161	f_30070_0_0	Red blood cell (erythrocyte) distribution width	Blood count
12:56752285:T:G	rs2277339	12	56752285	T	G	PRIM1	-0.0209437	0.00346006	8.84711	f_30070_0_0	Red blood cell (erythrocyte) distribution width	Blood count
12:111446804:T:C	rs3184504	12	111446804	T	C	SH2B3	0.0105787	0.00210584	6.29471	f_30070_0_0	Red blood cell (erythrocyte) distribution width	Blood count
15:45099877:G:A	rs269868	15	45099877	G	A	DUOX2	-0.0197901	0.00393071	6.32013	f_30070_0_0	Red blood cell (erythrocyte) distribution width	Blood count
15:63678257:T:C	rs2228510	15	63678257	T	C	HERC1	0.011173	0.00212078	6.86119	f_30070_0_0	Red blood cell (erythrocyte) distribution width	Blood count
15:90088702:C:T	rs121913502	15	90088702	C	T	IDH2	0.894747	0.12996	11.2376	f_30070_0_0	Red blood cell (erythrocyte) distribution width	Blood count
16:28496323:C:G	rs180743	16	28496323	C	G	APOBR	0.0109487	0.00213557	6.53066	f_30070_0_0	Red blood cell (erythrocyte) distribution width	Blood count
17:44177159:T:G	rs7217858	17	44177159	T	G	ASB16	-0.0128039	0.00233797	7.36266	f_30070_0_0	Red blood cell (erythrocyte) distribution width	Blood count
17:69085137:A:G	rs77542162	17	69085137	A	G	ABCA6	-0.0478687	0.00704482	10.965	f_30070_0_0	Red blood cell (erythrocyte) distribution width	Blood count
19:8364439:G:A	rs116843064	19	8364439	G	A	ANGPTL4	0.0767158	0.00758642	23.312	f_30070_0_0	Red blood cell (erythrocyte) distribution width	Blood count
19:10359299:A:C	rs12720356	19	10359299	A	C	TYK2	0.0235656	0.00356543	10.4138	f_30070_0_0	Red blood cell (erythrocyte) distribution width	Blood count
19:10631494:A:G	rs2288904	19	10631494	A	G	SLC44A2	-0.0204251	0.00253233	15.138	f_30070_0_0	Red blood cell (erythrocyte) distribution width	Blood count
19:19219115:C:T	rs2228603	19	19219115	C	T	NCAN	-0.0233536	0.00399919	8.28126	f_30070_0_0	Red blood cell (erythrocyte) distribution width	Blood count
19:19268740:C:T	rs58542926	19	19268740	C	T	TM6SF2	-0.0268816	0.00400433	10.7201	f_30070_0_0	Red blood cell (erythrocyte) distribution width	Blood count
19:44812188:G:A	rs28399653	19	44812188	G	A	BCAM	0.0521911	0.005871	18.2125	f_30070_0_0	Red blood cell (erythrocyte) distribution width	Blood count
19:44813331:G:A	rs28399654	19	44813331	G	A	BCAM	0.0523146	0.00587111	18.2941	f_30070_0_0	Red blood cell (erythrocyte) distribution width	Blood count
19:44908684:T:C	rs429358	19	44908684	T	C	APOE	-0.0549481	0.00291012	78.7924	f_30070_0_0	Red blood cell (erythrocyte) distribution width	Blood count
19:44908822:C:T	rs7412	19	44908822	C	T	APOE	0.100243	0.0038749	146.838	f_30070_0_0	Red blood cell (erythrocyte) distribution width	Blood count
19:44945208:T:G	rs5167	19	44945208	T	G	APOC4-APOC2	-0.0132504	0.00220793	8.70823	f_30070_0_0	Red blood cell (erythrocyte) distribution width	Blood count
20:63694757:A:C	rs3208008	20	63694757	A	C	RTEL1	0.0123034	0.0024176	6.44397	f_30070_0_0	Red blood cell (erythrocyte) distribution width	Blood count
22:37066896:A:G	rs855791	22	37066896	A	G	TMPRSS6	-0.11245	0.00212361	610.686	f_30070_0_0	Red blood cell (erythrocyte) distribution width	Blood count
22:43928847:C:G	rs738409	22	43928847	C	G	PNPLA3	-0.01893	0.00256335	12.8165	f_30070_0_0	Red blood cell (erythrocyte) distribution width	Blood count
1:26952082:T:C	rs17360994	1	26952082	T	C	KDF1	0.0299513	0.00368554	15.3555	f_30080_0_0	Platelet count	Blood count
1:46027788:T:G	rs1707336	1	46027788	T	G	MAST2	0.0160976	0.00201758	14.8299	f_30080_0_0	Platelet count	Blood count
1:46055887:A:T	rs785467	1	46055887	A	T	PIK3R3	0.0210633	0.00218811	21.2079	f_30080_0_0	Platelet count	Blood count
1:112555912:C:T	rs6658555	1	112555912	C	T	ST7L	0.0170814	0.00229782	12.9765	f_30080_0_0	Platelet count	Blood count
1:150755063:G:A	rs2230061	1	150755063	G	A	CTSS	0.0151939	0.00209077	12.4351	f_30080_0_0	Platelet count	Blood count
1:154454494:A:C	rs2228145	1	154454494	A	C	IL6R	0.0117448	0.00202847	8.15251	f_30080_0_0	Platelet count	Blood count
1:205161285:A:G	rs3851294	1	205161285	A	G	DSTYK	0.0503143	0.00345568	47.2964	f_30080_0_0	Platelet count	Blood count
1:247556467:G:A	rs56043070	1	247556467	G	A	GCSAML	-0.131177	0.00390065	247.207	f_30080_0_0	Platelet count	Blood count
2:27508073:T:C	rs1260326	2	27508073	T	C	GCKR	-0.0434877	0.00203857	100.247	f_30080_0_0	Platelet count	Blood count
2:43224818:G:A	rs149290349	2	43224818	G	A	ZFP36L2	-0.0696308	0.00378324	74.9222	f_30080_0_0	Platelet count	Blood count
2:43292838:C:T	rs35720761	2	43292838	C	T	THADA	-0.0398312	0.00296736	40.3538	f_30080_0_0	Platelet count	Blood count
2:201350769:C:G	rs13014235	2	201350769	C	G	ALS2CR12	0.0158257	0.00203864	14.0808	f_30080_0_0	Platelet count	Blood count
2:210675783:C:A	rs1047891	2	210675783	C	A	CPS1	-0.0314775	0.00214159	48.1788	f_30080_0_0	Platelet count	Blood count
2:218282080:G:A	rs2292553	2	218282080	G	A	TMBIM1	-0.0212121	0.00200846	25.3466	f_30080_0_0	Platelet count	Blood count
3:12351626:C:G	rs1801282	3	12351626	C	G	PPARG	0.0250443	0.00307608	15.409	f_30080_0_0	Platelet count	Blood count
3:27431445:C:T	rs3755652	3	27431445	C	T	SLC4A7	-0.0181873	0.00225505	15.1358	f_30080_0_0	Platelet count	Blood count
3:48187876:C:A	rs146179438	3	48187876	C	A	CDC25A	-0.0534433	0.00816564	10.2252	f_30080_0_0	Platelet count	Blood count
3:56594003:G:A	rs7637449	3	56594003	G	A	CCDC66	-0.0147194	0.00200842	12.6342	f_30080_0_0	Platelet count	Blood count
4:3233253:G:A	rs362272	4	3233253	G	A	HTT	-0.017962	0.00213723	16.3662	f_30080_0_0	Platelet count	Blood count
5:75625861:G:A	rs9332464	5	75625861	G	A	ANKDD1B	0.0163357	0.00244034	10.6633	f_30080_0_0	Platelet count	Blood count
5:132327369:T:C	rs272893	5	132327369	T	C	SLC22A4	-0.0253853	0.00206189	34.1057	f_30080_0_0	Platelet count	Blood count
5:132340627:C:T	rs1050152	5	132340627	C	T	SLC22A4	-0.0264802	0.00200823	38.9754	f_30080_0_0	Platelet count	Blood count
5:157052498:A:G	rs1553316	5	157052498	A	G	HAVCR1	-0.0172668	0.00270239	9.77865	f_30080_0_0	Platelet count	Blood count
6:26090951:C:G	rs1799945	6	26090951	C	G	HFE	-0.0320836	0.00280147	29.6408	f_30080_0_0	Platelet count	Blood count
6:26092913:G:A	rs1800562	6	26092913	G	A	HFE	-0.0489411	0.00371953	38.8144	f_30080_0_0	Platelet count	Blood count
6:29112567:G:A	rs3749977	6	29112567	G	A	OR2J3	0.0190758	0.00242191	14.4722	f_30080_0_0	Platelet count	Blood count
6:29942886:G:A	rs707910	6	29942886	G	A	HLA-A	-0.0142117	0.0025281	7.72284	f_30080_0_0	Platelet count	Blood count
6:30894646:C:T	rs1264319	6	30894646	C	T	DDR1	-0.0273794	0.00241613	29.0401	f_30080_0_0	Platelet count	Blood count
6:31144960:C:A	rs130079	6	31144960	C	A	CCHCR1	-0.0248335	0.00228966	26.6811	f_30080_0_0	Platelet count	Blood count
6:31154538:G:C	rs130066	6	31154538	G	C	CCHCR1	-0.019529	0.00201119	21.5639	f_30080_0_0	Platelet count	Blood count
6:31154723:G:A	rs130065	6	31154723	G	A	CCHCR1	-0.0215174	0.00233632	19.4865	f_30080_0_0	Platelet count	Blood count
6:31410648:A:G	rs1051786	6	31410648	A	G	MICA	0.0114939	0.00230253	6.22324	f_30080_0_0	Platelet count	Blood count
6:31506180:C:G	rs3134900	6	31506180	C	G	MICB	-0.0330181	0.00284331	30.4487	f_30080_0_0	Platelet count	Blood count
6:31633567:T:C	rs2272593	6	31633567	T	C	PRRC2A	0.0161386	0.00222674	12.3725	f_30080_0_0	Platelet count	Blood count
6:31765689:T:C	rs3101017	6	31765689	T	C	VWA7	-0.0327985	0.0029363	28.2428	f_30080_0_0	Platelet count	Blood count
6:31810169:C:T	rs2075800	6	31810169	C	T	HSPA1L	0.024031	0.00217807	27.5778	f_30080_0_0	Platelet count	Blood count
6:31946403:G:A	rs641153	6	31946403	G	A	CFB	-0.0217128	0.00338829	9.83194	f_30080_0_0	Platelet count	Blood count
6:31947837:G:A	rs4151651	6	31947837	G	A	CFB	0.0308091	0.00516256	8.61894	f_30080_0_0	Platelet count	Blood count
6:32096949:T:C	rs1150752	6	32096949	T	C	TNXB	-0.0318003	0.00295102	26.3499	f_30080_0_0	Platelet count	Blood count
6:32222613:T:G	rs915894	6	32222613	T	G	NOTCH4	-0.0208257	0.00204998	23.5197	f_30080_0_0	Platelet count	Blood count
6:32293475:T:G	rs7775397	6	32293475	T	G	TSBP1	-0.0294788	0.0029593	22.6481	f_30080_0_0	Platelet count	Blood count
6:32335915:T:A	rs1265754	6	32335915	T	A	TSBP1	-0.0295143	0.00296307	22.6452	f_30080_0_0	Platelet count	Blood count
6:32443869:T:G	rs7192	6	32443869	T	G	HLA-DRA	0.0104884	0.0020448	6.5364	f_30080_0_0	Platelet count	Blood count
6:32661978:G:A	rs1130399	6	32661978	G	A	HLA-DQB1	0.0234564	0.00263019	18.3241	f_30080_0_0	Platelet count	Blood count
6:32816899:C:T	rs2071554	6	32816899	C	T	HLA-DOB	0.0442974	0.00526439	16.404	f_30080_0_0	Platelet count	Blood count
6:34757878:G:GTCA	rs34594913	6	34757878	G	GTCA	SNRPC	-0.0212591	0.00213912	22.5471	f_30080_0_0	Platelet count	Blood count
6:34859308:A:T	rs9469913	6	34859308	A	T	UHRF1BP1	-0.029398	0.00271495	26.5967	f_30080_0_0	Platelet count	Blood count
6:43305866:A:G	rs2242416	6	43305866	A	G	CRIP3	0.0127169	0.00205124	9.24715	f_30080_0_0	Platelet count	Blood count
7:2762888:T:C	rs798488	7	2762888	T	C	GNA12	0.0287674	0.00217016	39.3798	f_30080_0_0	Platelet count	Blood count
7:73597712:G:A	rs35332062	7	73597712	G	A	MLXIPL	-0.0254526	0.00297578	16.922	f_30080_0_0	Platelet count	Blood count
7:130023656:C:T	rs11556924	7	130023656	C	T	ZC3HC1	0.0223575	0.00204088	27.2006	f_30080_0_0	Platelet count	Blood count
10:30027143:C:G	rs3739998	10	30027143	C	G	KIAA1462	0.0102154	0.00200495	6.45767	f_30080_0_0	Platelet count	Blood count
10:94279840:G:C	rs2274224	10	94279840	G	C	PLCE1	-0.0103125	0.00200477	6.5703	f_30080_0_0	Platelet count	Blood count
10:103897558:G:C	rs10786775	10	103897558	G	C	OBFC1	-0.0201099	0.00338713	8.53754	f_30080_0_0	Platelet count	Blood count
10:103900068:T:C	rs2487999	10	103900068	T	C	OBFC1	-0.0201379	0.00338694	8.56039	f_30080_0_0	Platelet count	Blood count
11:199492:G:A	rs72878024	11	199492	G	A	ODF3	-0.0416755	0.0037927	27.3618	f_30080_0_0	Platelet count	Blood count
11:17387083:C:T	rs5215	11	17387083	C	T	KCNJ11	0.0111158	0.00207879	7.04918	f_30080_0_0	Platelet count	Blood count
11:47248704:C:T	rs2167079	11	47248704	C	T	ACP2	0.0142604	0.00216709	10.3287	f_30080_0_0	Platelet count	Blood count
11:47767111:CGGTGGT:C	rs61733165	11	47767111	CGGTGGT	C	FNBP4	0.0183604	0.0019996	19.3735	f_30080_0_0	Platelet count	Blood count
11:58610951:A:G	rs8373	11	58610951	A	G	ZFP91	-0.011744	0.00233682	6.29944	f_30080_0_0	Platelet count	Blood count
11:65618735:C:G	rs1193851	11	65618735	C	G	PCNX3	-0.024478	0.00208561	31.0823	f_30080_0_0	Platelet count	Blood count
11:65641466:C:T	rs3741378	11	65641466	C	T	SIPA1	0.0163431	0.0028991	7.76262	f_30080_0_0	Platelet count	Blood count
11:116791691:G:C	rs3135506	11	116791691	G	C	APOA5	-0.0326817	0.00411462	14.7041	f_30080_0_0	Platelet count	Blood count
11:117171661:G:A	rs4936367	11	117171661	G	A	PAFAH1B2	0.0196941	0.00330642	8.5884	f_30080_0_0	Platelet count	Blood count
12:47784730:A:G	rs7972177	12	47784730	A	G	HDAC7	0.0137471	0.00212409	10.0146	f_30080_0_0	Platelet count	Blood count
12:48329812:G:A	rs1471997	12	48329812	G	A	H1FNT	0.0126614	0.00240239	6.8659	f_30080_0_0	Platelet count	Blood count
12:50144032:A:G	rs7302981	12	50144032	A	G	CERS5	0.017375	0.00206863	16.3477	f_30080_0_0	Platelet count	Blood count
12:56716008:A:G	rs2958149	12	56716008	A	G	NACA	-0.0353119	0.00222952	55.7718	f_30080_0_0	Platelet count	Blood count
12:109573425:C:T	rs10774775	12	109573425	C	T	MMAB	-0.0143083	0.00228165	9.44535	f_30080_0_0	Platelet count	Blood count
12:111446804:T:C	rs3184504	12	111446804	T	C	SH2B3	-0.0970745	0.00200394	511.342	f_30080_0_0	Platelet count	Blood count
12:120978847:A:C	rs1169288	12	120978847	A	C	HNF1A	-0.0208997	0.00216372	21.3473	f_30080_0_0	Platelet count	Blood count
12:120997672:G:A	rs2464195	12	120997672	G	A	HNF1A	-0.0170499	0.00210485	15.261	f_30080_0_0	Platelet count	Blood count
12:123034565:G:A	rs17884869	12	123034565	G	A	PITPNM2	0.0349703	0.00640952	7.31246	f_30080_0_0	Platelet count	Blood count
12:123321672:C:T	rs1060105	12	123321672	C	T	SBNO1	-0.0278845	0.00249235	28.331	f_30080_0_0	Platelet count	Blood count
13:40749261:C:T	rs13508	13	40749261	C	T	MRPS31	0.0197163	0.00256897	13.7806	f_30080_0_0	Platelet count	Blood count
17:2188471:C:T	rs903160	17	2188471	C	T	SMG6	-0.0189871	0.00213689	18.1959	f_30080_0_0	Platelet count	Blood count
17:2299873:T:G	rs216195	17	2299873	T	G	SMG6	0.0304421	0.002167	44.1014	f_30080_0_0	Platelet count	Blood count
17:4044350:T:C	rs781831	17	4044350	T	C	ZZEF1	-0.0110604	0.00203041	7.29141	f_30080_0_0	Platelet count	Blood count
17:7426313:T:G	rs13290	17	7426313	T	G	C17orf74	-0.0114079	0.00209493	7.28679	f_30080_0_0	Platelet count	Blood count
17:7445306:A:G	rs17856697	17	7445306	A	G	CHRNB1	-0.0106336	0.00205879	6.61889	f_30080_0_0	Platelet count	Blood count
17:30784350:A:G	rs11867457	17	30784350	A	G	CRLF3	0.0176271	0.00261273	10.8201	f_30080_0_0	Platelet count	Blood count
17:44177159:T:G	rs7217858	17	44177159	T	G	ASB16	0.0144828	0.00220646	10.2804	f_30080_0_0	Platelet count	Blood count
17:69085137:A:G	rs77542162	17	69085137	A	G	ABCA6	-0.0453137	0.00664921	11.0254	f_30080_0_0	Platelet count	Blood count
19:10352442:G:C	rs34536443	19	10352442	G	C	TYK2	-0.059599	0.00471037	35.9663	f_30080_0_0	Platelet count	Blood count
19:10364976:C:A	rs2304256	19	10364976	C	A	TYK2	-0.0111442	0.00219676	6.40725	f_30080_0_0	Platelet count	Blood count
19:10631494:A:G	rs2288904	19	10631494	A	G	SLC44A2	-0.0121882	0.002388	6.47804	f_30080_0_0	Platelet count	Blood count
19:19219115:C:T	rs2228603	19	19219115	C	T	NCAN	0.0292326	0.0037715	14.0398	f_30080_0_0	Platelet count	Blood count
19:19268740:C:T	rs58542926	19	19268740	C	T	TM6SF2	0.0231376	0.00377619	9.0486	f_30080_0_0	Platelet count	Blood count
19:19269704:A:G	rs187429064	19	19269704	A	G	TM6SF2	-0.0668996	0.00854138	14.32	f_30080_0_0	Platelet count	Blood count
19:44908684:T:C	rs429358	19	44908684	T	C	APOE	-0.0218342	0.00274367	14.7575	f_30080_0_0	Platelet count	Blood count
19:44908822:C:T	rs7412	19	44908822	C	T	APOE	0.0242325	0.00365438	10.4773	f_30080_0_0	Platelet count	Blood count
19:45765644:C:T	rs2341097	19	45765644	C	T	SIX5	-0.01593	0.00207196	13.8269	f_30080_0_0	Platelet count	Blood count
19:48703417:G:A	rs601338	19	48703417	G	A	FUT2	0.0165243	0.001997	15.8897	f_30080_0_0	Platelet count	Blood count
19:48703728:G:A	rs602662	19	48703728	G	A	FUT2	0.0160399	0.00200247	14.9407	f_30080_0_0	Platelet count	Blood count
20:62322716:T:C	rs6143021	20	62322716	T	C	LAMA5	0.0146531	0.00225326	10.104	f_30080_0_0	Platelet count	Blood count
20:63678201:C:T	rs41309367	20	63678201	C	T	RTEL1-TNFRSF6B	0.015738	0.00210532	13.1136	f_30080_0_0	Platelet count	Blood count
20:63694757:A:C	rs3208008	20	63694757	A	C	RTEL1	0.0166878	0.00228132	12.5895	f_30080_0_0	Platelet count	Blood count
22:28695868:AG:A	rs555607708	22	28695868	AG	A	CHEK2	0.115344	0.0202773	7.89176	f_30080_0_0	Platelet count	Blood count
22:37066896:A:G	rs855791	22	37066896	A	G	TMPRSS6	-0.0272724	0.00199725	41.7246	f_30080_0_0	Platelet count	Blood count
22:43928847:C:G	rs738409	22	43928847	C	G	PNPLA3	-0.0314741	0.00241116	38.217	f_30080_0_0	Platelet count	Blood count
22:50679152:T:C	rs9616915	22	50679152	T	C	SHANK3	0.0113353	0.00198462	7.95098	f_30080_0_0	Platelet count	Blood count
1:26952082:T:C	rs17360994	1	26952082	T	C	KDF1	0.0350828	0.00369304	20.6768	f_30090_0_0	Platelet crit	Blood count
1:46027788:T:G	rs1707336	1	46027788	T	G	MAST2	0.0162916	0.00202179	15.1104	f_30090_0_0	Platelet crit	Blood count
1:46055887:A:T	rs785467	1	46055887	A	T	PIK3R3	0.0209258	0.00219272	20.859	f_30090_0_0	Platelet crit	Blood count
1:247556467:G:A	rs56043070	1	247556467	G	A	GCSAML	-0.0791967	0.00390896	90.5402	f_30090_0_0	Platelet crit	Blood count
2:27508073:T:C	rs1260326	2	27508073	T	C	GCKR	-0.0379997	0.00204567	76.2959	f_30090_0_0	Platelet crit	Blood count
2:43224818:G:A	rs149290349	2	43224818	G	A	ZFP36L2	-0.0658946	0.00379649	66.7558	f_30090_0_0	Platelet crit	Blood count
2:43292838:C:T	rs35720761	2	43292838	C	T	THADA	-0.0392034	0.00297762	38.8613	f_30090_0_0	Platelet crit	Blood count
2:201350769:C:G	rs13014235	2	201350769	C	G	ALS2CR12	0.0174725	0.00204575	16.8755	f_30090_0_0	Platelet crit	Blood count
2:210675783:C:A	rs1047891	2	210675783	C	A	CPS1	-0.0164479	0.00214911	13.7081	f_30090_0_0	Platelet crit	Blood count
2:218282080:G:A	rs2292553	2	218282080	G	A	TMBIM1	-0.0205178	0.00201539	23.616	f_30090_0_0	Platelet crit	Blood count
2:233346901:G:A	rs1046974	2	233346901	G	A	SAG	-0.0112869	0.00202889	7.57672	f_30090_0_0	Platelet crit	Blood count
3:12351626:C:G	rs1801282	3	12351626	C	G	PPARG	0.0245245	0.00307594	14.8102	f_30090_0_0	Platelet crit	Blood count
3:27291329:A:G	rs10510592	3	27291329	A	G	NEK10	0.0118936	0.00233833	6.43775	f_30090_0_0	Platelet crit	Blood count
3:27431445:C:T	rs3755652	3	27431445	C	T	SLC4A7	-0.0207982	0.00225495	19.5406	f_30090_0_0	Platelet crit	Blood count
5:123023945:T:C	rs451195	5	123023945	T	C	PPIC	-0.020642	0.00210074	22.0607	f_30090_0_0	Platelet crit	Blood count
5:157052498:A:G	rs1553316	5	157052498	A	G	HAVCR1	-0.0148794	0.00271167	7.38887	f_30090_0_0	Platelet crit	Blood count
6:26090951:C:G	rs1799945	6	26090951	C	G	HFE	-0.0250869	0.00281418	18.3096	f_30090_0_0	Platelet crit	Blood count
6:26092913:G:A	rs1800562	6	26092913	G	A	HFE	-0.0329706	0.00373641	17.9574	f_30090_0_0	Platelet crit	Blood count
6:29942886:G:A	rs707910	6	29942886	G	A	HLA-A	-0.0231525	0.00253964	19.11	f_30090_0_0	Platelet crit	Blood count
6:30894646:C:T	rs1264319	6	30894646	C	T	DDR1	-0.0211525	0.00242712	17.5367	f_30090_0_0	Platelet crit	Blood count
6:31144960:C:A	rs130079	6	31144960	C	A	CCHCR1	-0.0201744	0.00230016	17.7513	f_30090_0_0	Platelet crit	Blood count
6:31154538:G:C	rs130066	6	31154538	G	C	CCHCR1	-0.0207713	0.0020204	24.0654	f_30090_0_0	Platelet crit	Blood count
6:31154723:G:A	rs130065	6	31154723	G	A	CCHCR1	-0.0183912	0.00234703	14.3323	f_30090_0_0	Platelet crit	Blood count
6:31506180:C:G	rs3134900	6	31506180	C	G	MICB	-0.0219078	0.00285633	13.7642	f_30090_0_0	Platelet crit	Blood count
6:31765689:T:C	rs3101017	6	31765689	T	C	VWA7	-0.0218147	0.00294974	12.851	f_30090_0_0	Platelet crit	Blood count
6:31810169:C:T	rs2075800	6	31810169	C	T	HSPA1L	0.0180642	0.00218795	15.8229	f_30090_0_0	Platelet crit	Blood count
6:32096949:T:C	rs1150752	6	32096949	T	C	TNXB	-0.021176	0.00296452	12.04	f_30090_0_0	Platelet crit	Blood count
6:32222613:T:G	rs915894	6	32222613	T	G	NOTCH4	-0.0123708	0.00205932	8.72417	f_30090_0_0	Platelet crit	Blood count
6:32293475:T:G	rs7775397	6	32293475	T	G	TSBP1	-0.0197211	0.00297285	10.4851	f_30090_0_0	Platelet crit	Blood count
6:32335915:T:A	rs1265754	6	32335915	T	A	TSBP1	-0.019521	0.00297664	10.2635	f_30090_0_0	Platelet crit	Blood count
6:34757878:G:GTCA	rs34594913	6	34757878	G	GTCA	SNRPC	-0.0194048	0.00214881	18.7673	f_30090_0_0	Platelet crit	Blood count
6:34859308:A:T	rs9469913	6	34859308	A	T	UHRF1BP1	-0.0289394	0.00272718	25.579	f_30090_0_0	Platelet crit	Blood count
6:43305866:A:G	rs2242416	6	43305866	A	G	CRIP3	0.0120056	0.00206057	8.24675	f_30090_0_0	Platelet crit	Blood count
7:2762888:T:C	rs798488	7	2762888	T	C	GNA12	0.0262198	0.00217837	32.6409	f_30090_0_0	Platelet crit	Blood count
7:73597712:G:A	rs35332062	7	73597712	G	A	MLXIPL	-0.0207841	0.0029868	11.464	f_30090_0_0	Platelet crit	Blood count
7:130023656:C:T	rs11556924	7	130023656	C	T	ZC3HC1	0.018578	0.00204854	18.9201	f_30090_0_0	Platelet crit	Blood count
9:133405414:T:G	rs41302673	9	133405414	T	G	STKLD1	0.0180961	0.00350664	6.60862	f_30090_0_0	Platelet crit	Blood count
10:94279840:G:C	rs2274224	10	94279840	G	C	PLCE1	-0.0212089	0.00201289	25.2321	f_30090_0_0	Platelet crit	Blood count
10:103897558:G:C	rs10786775	10	103897558	G	C	OBFC1	-0.0231338	0.00340075	10.9881	f_30090_0_0	Platelet crit	Blood count
10:103900068:T:C	rs2487999	10	103900068	T	C	OBFC1	-0.0230987	0.00340056	10.9582	f_30090_0_0	Platelet crit	Blood count
11:47248704:C:T	rs2167079	11	47248704	C	T	ACP2	0.0133313	0.00217317	9.06833	f_30090_0_0	Platelet crit	Blood count
11:47767111:CGGTGGT:C	rs61733165	11	47767111	CGGTGGT	C	FNBP4	0.0180121	0.00200521	18.5779	f_30090_0_0	Platelet crit	Blood count
11:65618735:C:G	rs1193851	11	65618735	C	G	PCNX3	-0.0159351	0.00209157	13.5915	f_30090_0_0	Platelet crit	Blood count
11:65641466:C:T	rs3741378	11	65641466	C	T	SIPA1	0.0218863	0.00290734	13.2878	f_30090_0_0	Platelet crit	Blood count
11:120469351:A:T	rs2305013	11	120469351	A	T	ARHGEF12	0.0267511	0.00457963	8.28579	f_30090_0_0	Platelet crit	Blood count
12:50144032:A:G	rs7302981	12	50144032	A	G	CERS5	0.0182612	0.00207428	17.878	f_30090_0_0	Platelet crit	Blood count
12:56752285:T:G	rs2277339	12	56752285	T	G	PRIM1	0.0193455	0.0033017	8.3326	f_30090_0_0	Platelet crit	Blood count
12:111446804:T:C	rs3184504	12	111446804	T	C	SH2B3	-0.107439	0.00200931	622.671	f_30090_0_0	Platelet crit	Blood count
12:120978847:A:C	rs1169288	12	120978847	A	C	HNF1A	-0.021982	0.00216953	23.4003	f_30090_0_0	Platelet crit	Blood count
12:120994314:G:C	rs56348580	12	120994314	G	C	HNF1A	0.0186691	0.00217845	16.9847	f_30090_0_0	Platelet crit	Blood count
12:120997672:G:A	rs2464195	12	120997672	G	A	HNF1A	-0.0194168	0.00211049	19.4466	f_30090_0_0	Platelet crit	Blood count
12:123321672:C:T	rs1060105	12	123321672	C	T	SBNO1	-0.0290356	0.00249907	30.4794	f_30090_0_0	Platelet crit	Blood count
13:40749261:C:T	rs13508	13	40749261	C	T	MRPS31	0.0186266	0.00258149	12.2695	f_30090_0_0	Platelet crit	Blood count
16:30007179:C:T	NA	16	30007179	C	T	NA	-0.0103998	0.00200103	6.69407	f_30090_0_0	Platelet crit	Blood count
17:2188471:C:T	rs903160	17	2188471	C	T	SMG6	-0.0247129	0.00214373	30.0209	f_30090_0_0	Platelet crit	Blood count
17:2299873:T:G	rs216195	17	2299873	T	G	SMG6	0.0371991	0.00217394	64.913	f_30090_0_0	Platelet crit	Blood count
17:7445306:A:G	rs17856697	17	7445306	A	G	CHRNB1	-0.0138477	0.00206542	10.6945	f_30090_0_0	Platelet crit	Blood count
17:48961770:T:C	rs2291725	17	48961770	T	C	GIP	-0.0128426	0.00200152	9.85541	f_30090_0_0	Platelet crit	Blood count
17:69085137:A:G	rs77542162	17	69085137	A	G	ABCA6	-0.0367487	0.00667059	7.44278	f_30090_0_0	Platelet crit	Blood count
19:2226677:G:A	rs3815308	19	2226677	G	A	DOT1L	-0.0107442	0.00200993	7.04506	f_30090_0_0	Platelet crit	Blood count
19:10352442:G:C	rs34536443	19	10352442	G	C	TYK2	-0.0644035	0.00473097	41.4757	f_30090_0_0	Platelet crit	Blood count
19:10364976:C:A	rs2304256	19	10364976	C	A	TYK2	-0.0129302	0.00220643	8.33515	f_30090_0_0	Platelet crit	Blood count
19:10631494:A:G	rs2288904	19	10631494	A	G	SLC44A2	-0.016288	0.00239842	10.9536	f_30090_0_0	Platelet crit	Blood count
19:19219115:C:T	rs2228603	19	19219115	C	T	NCAN	0.0392327	0.00378814	24.4088	f_30090_0_0	Platelet crit	Blood count
19:19268740:C:T	rs58542926	19	19268740	C	T	TM6SF2	0.0341509	0.00379274	18.6633	f_30090_0_0	Platelet crit	Blood count
19:19269704:A:G	rs187429064	19	19269704	A	G	TM6SF2	-0.068972	0.00857778	15.0493	f_30090_0_0	Platelet crit	Blood count
19:44908684:T:C	rs429358	19	44908684	T	C	APOE	-0.0337444	0.00275568	33.7499	f_30090_0_0	Platelet crit	Blood count
19:44908822:C:T	rs7412	19	44908822	C	T	APOE	0.0326244	0.00367069	18.2053	f_30090_0_0	Platelet crit	Blood count
19:45765644:C:T	rs2341097	19	45765644	C	T	SIX5	-0.011922	0.00208117	7.99432	f_30090_0_0	Platelet crit	Blood count
20:62322716:T:C	rs6143021	20	62322716	T	C	LAMA5	0.0181251	0.00226925	14.8602	f_30090_0_0	Platelet crit	Blood count
20:63678201:C:T	rs41309367	20	63678201	C	T	RTEL1-TNFRSF6B	0.0204243	0.00212024	21.2365	f_30090_0_0	Platelet crit	Blood count
20:63694757:A:C	rs3208008	20	63694757	A	C	RTEL1	0.0193801	0.00229746	16.4815	f_30090_0_0	Platelet crit	Blood count
22:28695868:AG:A	rs555607708	22	28695868	AG	A	CHEK2	0.219866	0.0203883	26.3874	f_30090_0_0	Platelet crit	Blood count
22:37066896:A:G	rs855791	22	37066896	A	G	TMPRSS6	-0.0264231	0.00200653	38.8756	f_30090_0_0	Platelet crit	Blood count
22:43928847:C:G	rs738409	22	43928847	C	G	PNPLA3	-0.0256904	0.00242223	25.5542	f_30090_0_0	Platelet crit	Blood count
1:11779866:C:T	rs12561919	1	11779866	C	T	C1orf167	0.0192134	0.00276307	11.4485	f_30100_0_0	Mean platelet (thrombocyte) volume	Blood count
1:112555912:C:T	rs6658555	1	112555912	C	T	ST7L	-0.0152693	0.00225485	10.8954	f_30100_0_0	Mean platelet (thrombocyte) volume	Blood count
1:150755063:G:A	rs2230061	1	150755063	G	A	CTSS	-0.0148969	0.00205167	12.4149	f_30100_0_0	Mean platelet (thrombocyte) volume	Blood count
1:154454494:A:C	rs2228145	1	154454494	A	C	IL6R	-0.0148148	0.00199042	13.0071	f_30100_0_0	Mean platelet (thrombocyte) volume	Blood count
1:157099342:G:A	rs61730132	1	157099342	G	A	ETV3L	0.0562999	0.0103876	7.22458	f_30100_0_0	Mean platelet (thrombocyte) volume	Blood count
1:161509955:A:G	rs1801274	1	161509955	A	G	FCGR2A	-0.010609	0.00196953	7.1438	f_30100_0_0	Mean platelet (thrombocyte) volume	Blood count
1:205161285:A:G	rs3851294	1	205161285	A	G	DSTYK	-0.0983383	0.00339133	184.144	f_30100_0_0	Mean platelet (thrombocyte) volume	Blood count
1:247556467:G:A	rs56043070	1	247556467	G	A	GCSAML	0.126072	0.00382741	237.22	f_30100_0_0	Mean platelet (thrombocyte) volume	Blood count
2:27508073:T:C	rs1260326	2	27508073	T	C	GCKR	0.0201195	0.00199269	23.243	f_30100_0_0	Mean platelet (thrombocyte) volume	Blood count
2:43224818:G:A	rs149290349	2	43224818	G	A	ZFP36L2	0.0234293	0.00369818	9.62562	f_30100_0_0	Mean platelet (thrombocyte) volume	Blood count
2:43872294:C:A	rs4148217	2	43872294	C	A	ABCG8	-0.012482	0.00252203	6.12765	f_30100_0_0	Mean platelet (thrombocyte) volume	Blood count
2:68157965:A:G	rs2044693	2	68157965	A	G	PNO1	0.0117304	0.00203668	8.07405	f_30100_0_0	Mean platelet (thrombocyte) volume	Blood count
2:180989965:C:T	rs61080739	2	180989965	C	T	UBE2E3	-0.0125105	0.00212725	8.38974	f_30100_0_0	Mean platelet (thrombocyte) volume	Blood count
2:210675783:C:A	rs1047891	2	210675783	C	A	CPS1	0.0342251	0.00209348	59.3501	f_30100_0_0	Mean platelet (thrombocyte) volume	Blood count
2:240630275:C:T	rs3749171	2	240630275	C	T	GPR35	-0.02036	0.00251636	15.2281	f_30100_0_0	Mean platelet (thrombocyte) volume	Blood count
3:48187876:C:A	rs146179438	3	48187876	C	A	CDC25A	0.0458146	0.00802782	7.93931	f_30100_0_0	Mean platelet (thrombocyte) volume	Blood count
3:56594003:G:A	rs7637449	3	56594003	G	A	CCDC66	0.0137633	0.00197465	11.499	f_30100_0_0	Mean platelet (thrombocyte) volume	Blood count
4:3233253:G:A	rs362272	4	3233253	G	A	HTT	0.0209553	0.00208048	23.1353	f_30100_0_0	Mean platelet (thrombocyte) volume	Blood count
4:99318162:T:C	rs1229984	4	99318162	T	C	ADH1B	-0.0365373	0.00655688	7.59979	f_30100_0_0	Mean platelet (thrombocyte) volume	Blood count
4:102267552:C:T	rs13107325	4	102267552	C	T	SLC39A8	-0.0223685	0.00369941	8.82968	f_30100_0_0	Mean platelet (thrombocyte) volume	Blood count
5:75625861:G:A	rs9332464	5	75625861	G	A	ANKDD1B	-0.0133489	0.00238352	7.67009	f_30100_0_0	Mean platelet (thrombocyte) volume	Blood count
5:123023945:T:C	rs451195	5	123023945	T	C	PPIC	-0.020985	0.00204459	23.9883	f_30100_0_0	Mean platelet (thrombocyte) volume	Blood count
5:123099932:G:A	rs1008058	5	123099932	G	A	PRDM6	0.0185963	0.00307954	8.80852	f_30100_0_0	Mean platelet (thrombocyte) volume	Blood count
5:131430969:T:C	rs1291602	5	131430969	T	C	RAPGEF6	0.0251492	0.00265673	20.5374	f_30100_0_0	Mean platelet (thrombocyte) volume	Blood count
5:132327369:T:C	rs272893	5	132327369	T	C	SLC22A4	0.0345531	0.00201363	65.2734	f_30100_0_0	Mean platelet (thrombocyte) volume	Blood count
5:132340627:C:T	rs1050152	5	132340627	C	T	SLC22A4	0.0415248	0.00196126	98.7671	f_30100_0_0	Mean platelet (thrombocyte) volume	Blood count
5:132660272:A:G	rs20541	5	132660272	A	G	IL13	0.0163228	0.00252993	9.95669	f_30100_0_0	Mean platelet (thrombocyte) volume	Blood count
5:132706454:C:T	rs3798130	5	132706454	C	T	KIF3A	-0.0143255	0.00286906	6.22604	f_30100_0_0	Mean platelet (thrombocyte) volume	Blood count
6:26090951:C:G	rs1799945	6	26090951	C	G	HFE	0.0193217	0.00271298	11.973	f_30100_0_0	Mean platelet (thrombocyte) volume	Blood count
6:26092913:G:A	rs1800562	6	26092913	G	A	HFE	0.0410124	0.00360188	29.3109	f_30100_0_0	Mean platelet (thrombocyte) volume	Blood count
6:29112567:G:A	rs3749977	6	29112567	G	A	OR2J3	-0.0363849	0.00234538	53.5507	f_30100_0_0	Mean platelet (thrombocyte) volume	Blood count
6:29942886:G:A	rs707910	6	29942886	G	A	HLA-A	-0.0131316	0.00244833	7.0881	f_30100_0_0	Mean platelet (thrombocyte) volume	Blood count
6:30894646:C:T	rs1264319	6	30894646	C	T	DDR1	0.0182735	0.00233977	14.2425	f_30100_0_0	Mean platelet (thrombocyte) volume	Blood count
6:30925350:G:A	rs9394021	6	30925350	G	A	VARS2	-0.0299644	0.00268538	28.1858	f_30100_0_0	Mean platelet (thrombocyte) volume	Blood count
6:31144960:C:A	rs130079	6	31144960	C	A	CCHCR1	0.0144545	0.00221738	10.1494	f_30100_0_0	Mean platelet (thrombocyte) volume	Blood count
6:31154723:G:A	rs130065	6	31154723	G	A	CCHCR1	0.0110839	0.00226256	6.01588	f_30100_0_0	Mean platelet (thrombocyte) volume	Blood count
6:31506180:C:G	rs3134900	6	31506180	C	G	MICB	0.0286006	0.0027536	24.5448	f_30100_0_0	Mean platelet (thrombocyte) volume	Blood count
6:31509904:A:G	rs1065076	6	31509904	A	G	MICB	0.0173907	0.00218432	14.77	f_30100_0_0	Mean platelet (thrombocyte) volume	Blood count
6:31529148:G:A	rs3093983	6	31529148	G	A	MCCD1	0.012538	0.00243527	6.58076	f_30100_0_0	Mean platelet (thrombocyte) volume	Blood count
6:31633567:T:C	rs2272593	6	31633567	T	C	PRRC2A	-0.0268254	0.00215643	34.7984	f_30100_0_0	Mean platelet (thrombocyte) volume	Blood count
6:31765689:T:C	rs3101017	6	31765689	T	C	VWA7	0.0286478	0.00284352	23.1461	f_30100_0_0	Mean platelet (thrombocyte) volume	Blood count
6:31810169:C:T	rs2075800	6	31810169	C	T	HSPA1L	-0.0166013	0.00210918	14.4537	f_30100_0_0	Mean platelet (thrombocyte) volume	Blood count
6:31878964:C:A	rs2075798	6	31878964	C	A	SLC44A4	-0.0286758	0.00396266	12.3368	f_30100_0_0	Mean platelet (thrombocyte) volume	Blood count
6:31946403:G:A	rs641153	6	31946403	G	A	CFB	0.0417311	0.00328151	36.3229	f_30100_0_0	Mean platelet (thrombocyte) volume	Blood count
6:31947837:G:A	rs4151651	6	31947837	G	A	CFB	-0.0296887	0.00499845	8.54398	f_30100_0_0	Mean platelet (thrombocyte) volume	Blood count
6:32096949:T:C	rs1150752	6	32096949	T	C	TNXB	0.0276561	0.00285779	21.4248	f_30100_0_0	Mean platelet (thrombocyte) volume	Blood count
6:32222613:T:G	rs915894	6	32222613	T	G	NOTCH4	0.0206524	0.00198517	24.621	f_30100_0_0	Mean platelet (thrombocyte) volume	Blood count
6:32293475:T:G	rs7775397	6	32293475	T	G	TSBP1	0.025459	0.00286583	18.189	f_30100_0_0	Mean platelet (thrombocyte) volume	Blood count
6:32335915:T:A	rs1265754	6	32335915	T	A	TSBP1	0.0258742	0.00286948	18.7138	f_30100_0_0	Mean platelet (thrombocyte) volume	Blood count
6:32393985:G:A	rs35624343	6	32393985	G	A	BTNL2	-0.0139051	0.00273877	6.41658	f_30100_0_0	Mean platelet (thrombocyte) volume	Blood count
6:32394968:G:A	rs28362678	6	32394968	G	A	BTNL2	-0.0138957	0.00273212	6.437	f_30100_0_0	Mean platelet (thrombocyte) volume	Blood count
6:32403058:T:C	rs2076523	6	32403058	T	C	BTNL2	0.0102618	0.00201044	6.47872	f_30100_0_0	Mean platelet (thrombocyte) volume	Blood count
6:32443869:T:G	rs7192	6	32443869	T	G	HLA-DRA	-0.0130708	0.00198026	10.3875	f_30100_0_0	Mean platelet (thrombocyte) volume	Blood count
6:32661978:G:A	rs1130399	6	32661978	G	A	HLA-DQB1	-0.0330394	0.00254703	37.7523	f_30100_0_0	Mean platelet (thrombocyte) volume	Blood count
6:32816899:C:T	rs2071554	6	32816899	C	T	HLA-DOB	-0.0648777	0.00509782	36.3757	f_30100_0_0	Mean platelet (thrombocyte) volume	Blood count
6:33416696:C:T	rs41267649	6	33416696	C	T	CUTA	-0.0332588	0.00608484	7.33657	f_30100_0_0	Mean platelet (thrombocyte) volume	Blood count
7:2762888:T:C	rs798488	7	2762888	T	C	GNA12	-0.0104009	0.00212517	6.00554	f_30100_0_0	Mean platelet (thrombocyte) volume	Blood count
7:73597712:G:A	rs35332062	7	73597712	G	A	MLXIPL	0.0154238	0.00291381	6.92047	f_30100_0_0	Mean platelet (thrombocyte) volume	Blood count
7:130023656:C:T	rs11556924	7	130023656	C	T	ZC3HC1	-0.0131107	0.00199853	10.2697	f_30100_0_0	Mean platelet (thrombocyte) volume	Blood count
8:19962213:C:G	rs328	8	19962213	C	G	LPL	-0.0257863	0.00320292	15.0851	f_30100_0_0	Mean platelet (thrombocyte) volume	Blood count
8:25507318:A:T	rs3829009	8	25507318	A	T	CDCA2	-0.0149105	0.00241725	9.16117	f_30100_0_0	Mean platelet (thrombocyte) volume	Blood count
10:30027143:C:G	rs3739998	10	30027143	C	G	KIAA1462	-0.0100995	0.00195667	6.61106	f_30100_0_0	Mean platelet (thrombocyte) volume	Blood count
10:62655424:A:G	rs7076156	10	62655424	A	G	ZNF365	-0.0150815	0.00220225	11.1263	f_30100_0_0	Mean platelet (thrombocyte) volume	Blood count
10:94279840:G:C	rs2274224	10	94279840	G	C	PLCE1	-0.0176047	0.00195637	18.641	f_30100_0_0	Mean platelet (thrombocyte) volume	Blood count
11:199492:G:A	rs72878024	11	199492	G	A	ODF3	0.0583741	0.00369428	55.5152	f_30100_0_0	Mean platelet (thrombocyte) volume	Blood count
11:65618735:C:G	rs1193851	11	65618735	C	G	PCNX3	0.0226239	0.00203156	28.078	f_30100_0_0	Mean platelet (thrombocyte) volume	Blood count
11:72697010:G:C	rs56200889	11	72697010	G	C	ARAP1	0.0281539	0.00219678	36.8749	f_30100_0_0	Mean platelet (thrombocyte) volume	Blood count
11:116791691:G:C	rs3135506	11	116791691	G	C	APOA5	0.033328	0.00400806	16.0383	f_30100_0_0	Mean platelet (thrombocyte) volume	Blood count
12:47784730:A:G	rs7972177	12	47784730	A	G	HDAC7	-0.0104111	0.00211195	6.08413	f_30100_0_0	Mean platelet (thrombocyte) volume	Blood count
12:56716008:A:G	rs2958149	12	56716008	A	G	NACA	0.0770044	0.00221671	263.679	f_30100_0_0	Mean platelet (thrombocyte) volume	Blood count
12:56752285:T:G	rs2277339	12	56752285	T	G	PRIM1	0.0225616	0.00327399	11.257	f_30100_0_0	Mean platelet (thrombocyte) volume	Blood count
12:109573425:C:T	rs10774775	12	109573425	C	T	MMAB	0.0148191	0.00226859	10.1886	f_30100_0_0	Mean platelet (thrombocyte) volume	Blood count
12:120994314:G:C	rs56348580	12	120994314	G	C	HNF1A	0.0117937	0.00216022	7.321	f_30100_0_0	Mean platelet (thrombocyte) volume	Blood count
12:123034565:G:A	rs17884869	12	123034565	G	A	PITPNM2	-0.0508902	0.00637297	14.8534	f_30100_0_0	Mean platelet (thrombocyte) volume	Blood count
15:63678257:T:C	rs2228510	15	63678257	T	C	HERC1	0.0097314	0.00194138	6.27005	f_30100_0_0	Mean platelet (thrombocyte) volume	Blood count
15:90885359:T:G	rs7183988	15	90885359	T	G	FES	-0.00958931	0.00193403	6.14781	f_30100_0_0	Mean platelet (thrombocyte) volume	Blood count
15:90885406:G:A	rs7177338	15	90885406	G	A	FES	-0.00990394	0.00193363	6.51943	f_30100_0_0	Mean platelet (thrombocyte) volume	Blood count
16:28496323:C:G	rs180743	16	28496323	C	G	APOBR	0.0137948	0.00195912	11.7203	f_30100_0_0	Mean platelet (thrombocyte) volume	Blood count
16:28871920:A:G	rs7498665	16	28871920	A	G	SH2B1	0.0142321	0.0019641	12.3677	f_30100_0_0	Mean platelet (thrombocyte) volume	Blood count
17:4044350:T:C	rs781831	17	4044350	T	C	ZZEF1	0.0100875	0.0019854	6.42503	f_30100_0_0	Mean platelet (thrombocyte) volume	Blood count
17:7426313:T:G	rs13290	17	7426313	T	G	C17orf74	0.0111667	0.00204864	7.29983	f_30100_0_0	Mean platelet (thrombocyte) volume	Blood count
17:30784350:A:G	rs11867457	17	30784350	A	G	CRLF3	-0.0348849	0.00255486	41.7206	f_30100_0_0	Mean platelet (thrombocyte) volume	Blood count
17:42570011:A:G	rs665268	17	42570011	A	G	MLX	0.0135775	0.00216035	9.48401	f_30100_0_0	Mean platelet (thrombocyte) volume	Blood count
17:44177159:T:G	rs7217858	17	44177159	T	G	ASB16	-0.0216935	0.00215773	23.0539	f_30100_0_0	Mean platelet (thrombocyte) volume	Blood count
17:46872756:T:C	rs4968281	17	46872756	T	C	WNT9B	-0.0117437	0.00224804	6.75663	f_30100_0_0	Mean platelet (thrombocyte) volume	Blood count
19:44908684:T:C	rs429358	19	44908684	T	C	APOE	-0.0172366	0.0026722	9.95241	f_30100_0_0	Mean platelet (thrombocyte) volume	Blood count
19:45093377:A:G	rs75282681	19	45093377	A	G	PPP1R37	0.0157774	0.00261527	8.79275	f_30100_0_0	Mean platelet (thrombocyte) volume	Blood count
19:45224801:T:C	rs10411314	19	45224801	T	C	EXOC3L2	-0.0365683	0.00480817	13.5468	f_30100_0_0	Mean platelet (thrombocyte) volume	Blood count
19:45765644:C:T	rs2341097	19	45765644	C	T	SIX5	0.0111998	0.00201775	7.54574	f_30100_0_0	Mean platelet (thrombocyte) volume	Blood count
19:48703417:G:A	rs601338	19	48703417	G	A	FUT2	-0.0257136	0.00194487	39.1797	f_30100_0_0	Mean platelet (thrombocyte) volume	Blood count
19:48703728:G:A	rs602662	19	48703728	G	A	FUT2	-0.0256887	0.00195021	38.8972	f_30100_0_0	Mean platelet (thrombocyte) volume	Blood count
20:59194085:G:C	rs55786258	20	59194085	G	C	ZNF831	-0.0290108	0.00248552	30.7511	f_30100_0_0	Mean platelet (thrombocyte) volume	Blood count
22:28695868:AG:A	rs555607708	22	28695868	AG	A	CHEK2	0.162902	0.0196968	15.8747	f_30100_0_0	Mean platelet (thrombocyte) volume	Blood count
22:43928847:C:G	rs738409	22	43928847	C	G	PNPLA3	0.0179765	0.00234496	13.751	f_30100_0_0	Mean platelet (thrombocyte) volume	Blood count
22:50679152:T:C	rs9616915	22	50679152	T	C	SHANK3	-0.0214196	0.00193014	27.8892	f_30100_0_0	Mean platelet (thrombocyte) volume	Blood count
1:46055887:A:T	rs785467	1	46055887	A	T	PIK3R3	-0.0169558	0.00227829	13.0047	f_30110_0_0	Platelet distribution width	Blood count
1:112555912:C:T	rs6658555	1	112555912	C	T	ST7L	-0.0290654	0.00239263	33.2301	f_30110_0_0	Platelet distribution width	Blood count
1:154946604:C:T	rs2061690	1	154946604	C	T	PBXIP1	-0.0111016	0.00210725	6.86105	f_30110_0_0	Platelet distribution width	Blood count
1:247556467:G:A	rs56043070	1	247556467	G	A	GCSAML	0.139732	0.00406174	258.627	f_30110_0_0	Platelet distribution width	Blood count
2:210675783:C:A	rs1047891	2	210675783	C	A	CPS1	0.018695	0.00222534	16.3539	f_30110_0_0	Platelet distribution width	Blood count
2:218282080:G:A	rs2292553	2	218282080	G	A	TMBIM1	0.0118038	0.00208681	7.8108	f_30110_0_0	Platelet distribution width	Blood count
3:12351626:C:G	rs1801282	3	12351626	C	G	PPARG	-0.0238017	0.00316865	13.2336	f_30110_0_0	Platelet distribution width	Blood count
3:27291329:A:G	rs10510592	3	27291329	A	G	NEK10	-0.0146675	0.00240881	8.94486	f_30110_0_0	Platelet distribution width	Blood count
3:27431445:C:T	rs3755652	3	27431445	C	T	SLC4A7	0.0210639	0.00232287	18.9165	f_30110_0_0	Platelet distribution width	Blood count
3:48187876:C:A	rs146179438	3	48187876	C	A	CDC25A	0.0592535	0.00841187	11.7287	f_30110_0_0	Platelet distribution width	Blood count
3:49887507:T:C	rs1062633	3	49887507	T	C	MST1R	-0.0101625	0.00206343	6.07397	f_30110_0_0	Platelet distribution width	Blood count
4:102267552:C:T	rs13107325	4	102267552	C	T	SLC39A8	-0.0453225	0.0039394	29.9045	f_30110_0_0	Platelet distribution width	Blood count
6:26090951:C:G	rs1799945	6	26090951	C	G	HFE	0.0218052	0.00288712	13.3699	f_30110_0_0	Platelet distribution width	Blood count
6:26092913:G:A	rs1800562	6	26092913	G	A	HFE	0.0479596	0.00383335	35.1879	f_30110_0_0	Platelet distribution width	Blood count
6:30925350:G:A	rs9394021	6	30925350	G	A	VARS2	-0.0228634	0.00285795	14.9049	f_30110_0_0	Platelet distribution width	Blood count
6:31410648:A:G	rs1051786	6	31410648	A	G	MICA	-0.0378285	0.00237281	56.4931	f_30110_0_0	Platelet distribution width	Blood count
6:31505769:A:G	rs3131639	6	31505769	A	G	MICB	-0.0156826	0.00243373	9.93373	f_30110_0_0	Platelet distribution width	Blood count
6:31529148:G:A	rs3093983	6	31529148	G	A	MCCD1	-0.0231078	0.00259175	18.3153	f_30110_0_0	Platelet distribution width	Blood count
6:31633567:T:C	rs2272593	6	31633567	T	C	PRRC2A	-0.022756	0.00229495	22.4487	f_30110_0_0	Platelet distribution width	Blood count
6:31810169:C:T	rs2075800	6	31810169	C	T	HSPA1L	-0.0141543	0.00224469	9.54222	f_30110_0_0	Platelet distribution width	Blood count
6:31947837:G:A	rs4151651	6	31947837	G	A	CFB	-0.035191	0.00531956	10.4311	f_30110_0_0	Platelet distribution width	Blood count
6:32154609:C:G	rs3134604	6	32154609	C	G	PPT2	-0.0233658	0.00295475	14.5821	f_30110_0_0	Platelet distribution width	Blood count
6:32393985:G:A	rs35624343	6	32393985	G	A	BTNL2	-0.0268239	0.00291478	19.4571	f_30110_0_0	Platelet distribution width	Blood count
6:32394968:G:A	rs28362678	6	32394968	G	A	BTNL2	-0.0271637	0.00290771	20.0243	f_30110_0_0	Platelet distribution width	Blood count
6:32443258:A:C	rs8084	6	32443258	A	C	HLA-DRA	-0.0106968	0.00207899	6.57305	f_30110_0_0	Platelet distribution width	Blood count
6:32443869:T:G	rs7192	6	32443869	T	G	HLA-DRA	-0.0188897	0.0021074	18.5023	f_30110_0_0	Platelet distribution width	Blood count
7:2762888:T:C	rs798488	7	2762888	T	C	GNA12	-0.0188585	0.00225321	16.2381	f_30110_0_0	Platelet distribution width	Blood count
7:73597712:G:A	rs35332062	7	73597712	G	A	MLXIPL	-0.0254386	0.00308939	15.7428	f_30110_0_0	Platelet distribution width	Blood count
8:10611723:A:G	rs35602868	8	10611723	A	G	RP1L1	-0.0278275	0.00207423	40.311	f_30110_0_0	Platelet distribution width	Blood count
8:10612558:C:T	rs74990397	8	10612558	C	T	RP1L1	-0.0256069	0.00206334	34.6393	f_30110_0_0	Platelet distribution width	Blood count
8:11331807:G:C	rs2736269	8	11331807	G	C	SLC35G5	0.0238198	0.00222564	26.0038	f_30110_0_0	Platelet distribution width	Blood count
8:19962213:C:G	rs328	8	19962213	C	G	LPL	-0.0470106	0.00342559	42.1332	f_30110_0_0	Platelet distribution width	Blood count
8:25507318:A:T	rs3829009	8	25507318	A	T	CDCA2	-0.0165479	0.00258521	9.81135	f_30110_0_0	Platelet distribution width	Blood count
9:214706:G:C	rs540473	9	214706	G	C	C9orf66	0.0228313	0.00208173	27.2612	f_30110_0_0	Platelet distribution width	Blood count
9:133405414:T:G	rs41302673	9	133405414	T	G	STKLD1	-0.0261083	0.00359662	12.4094	f_30110_0_0	Platelet distribution width	Blood count
11:199492:G:A	rs72878024	11	199492	G	A	ODF3	-0.0254147	0.0039209	10.0429	f_30110_0_0	Platelet distribution width	Blood count
11:9748015:C:G	rs415895	11	9748015	C	G	SWAP70	0.027924	0.00215597	37.64	f_30110_0_0	Platelet distribution width	Blood count
11:47565900:C:T	rs11537751	11	47565900	C	T	PTPMT1	0.0292873	0.00445396	10.3145	f_30110_0_0	Platelet distribution width	Blood count
11:47767111:CGGTGGT:C	rs61733165	11	47767111	CGGTGGT	C	FNBP4	0.0110389	0.0020669	7.03365	f_30110_0_0	Platelet distribution width	Blood count
11:72697010:G:C	rs56200889	11	72697010	G	C	ARAP1	0.015104	0.00233143	10.0329	f_30110_0_0	Platelet distribution width	Blood count
11:108304735:G:A	rs1801516	11	108304735	G	A	ATM	-0.0172014	0.00293374	8.34317	f_30110_0_0	Platelet distribution width	Blood count
11:116791691:G:C	rs3135506	11	116791691	G	C	APOA5	0.0681432	0.00425363	57.0332	f_30110_0_0	Platelet distribution width	Blood count
11:117171661:G:A	rs4936367	11	117171661	G	A	PAFAH1B2	-0.034586	0.00341792	23.342	f_30110_0_0	Platelet distribution width	Blood count
12:56716008:A:G	rs2958149	12	56716008	A	G	NACA	0.0549347	0.00230102	125.244	f_30110_0_0	Platelet distribution width	Blood count
12:111446804:T:C	rs3184504	12	111446804	T	C	SH2B3	-0.0184415	0.00206821	18.3182	f_30110_0_0	Platelet distribution width	Blood count
15:63678257:T:C	rs2228510	15	63678257	T	C	HERC1	-0.0112444	0.0020712	7.24647	f_30110_0_0	Platelet distribution width	Blood count
16:89773358:G:C	rs17232910	16	89773358	G	C	FANCA	0.0232326	0.00360627	9.9293	f_30110_0_0	Platelet distribution width	Blood count
17:4044350:T:C	rs781831	17	4044350	T	C	ZZEF1	0.0127191	0.00210736	8.80016	f_30110_0_0	Platelet distribution width	Blood count
17:7445306:A:G	rs17856697	17	7445306	A	G	CHRNB1	0.0123693	0.00213695	8.14815	f_30110_0_0	Platelet distribution width	Blood count
17:30784350:A:G	rs11867457	17	30784350	A	G	CRLF3	0.0223797	0.00271188	15.8092	f_30110_0_0	Platelet distribution width	Blood count
19:10631494:A:G	rs2288904	19	10631494	A	G	SLC44A2	0.0282927	0.00247727	29.4832	f_30110_0_0	Platelet distribution width	Blood count
19:19268740:C:T	rs58542926	19	19268740	C	T	TM6SF2	-0.0200189	0.0039176	6.49191	f_30110_0_0	Platelet distribution width	Blood count
19:44908684:T:C	rs429358	19	44908684	T	C	APOE	0.0173156	0.00284669	8.92754	f_30110_0_0	Platelet distribution width	Blood count
19:45765644:C:T	rs2341097	19	45765644	C	T	SIX5	0.0120834	0.00214956	7.72239	f_30110_0_0	Platelet distribution width	Blood count
20:62322716:T:C	rs6143021	20	62322716	T	C	LAMA5	-0.0134344	0.00235795	7.91518	f_30110_0_0	Platelet distribution width	Blood count
22:28695868:AG:A	rs555607708	22	28695868	AG	A	CHEK2	0.15201	0.0210521	12.2862	f_30110_0_0	Platelet distribution width	Blood count
22:37066896:A:G	rs855791	22	37066896	A	G	TMPRSS6	0.0184378	0.00207578	18.184	f_30110_0_0	Platelet distribution width	Blood count
22:50679152:T:C	rs9616915	22	50679152	T	C	SHANK3	-0.0113385	0.0020626	7.41361	f_30110_0_0	Platelet distribution width	Blood count
1:62114219:G:T	rs12140153	1	62114219	G	T	PATJ	-0.0198697	0.00359932	7.47079	f_30120_0_0	Lymphocyte count	Blood count
1:113834946:A:G	rs2476601	1	113834946	A	G	PTPN22	0.0505196	0.00351569	46.0964	f_30120_0_0	Lymphocyte count	Blood count
1:113905767:C:T	rs11552449	1	113905767	C	T	DCLRE1B	-0.0222919	0.00282138	14.5583	f_30120_0_0	Lymphocyte count	Blood count
1:150755063:G:A	rs2230061	1	150755063	G	A	CTSS	0.0174473	0.00223528	14.2269	f_30120_0_0	Lymphocyte count	Blood count
1:151090481:G:A	rs11204774	1	151090481	G	A	GABPB2	-0.0195243	0.00392538	6.1829	f_30120_0_0	Lymphocyte count	Blood count
1:247556467:G:A	rs56043070	1	247556467	G	A	GCSAML	-0.0266921	0.00417047	9.80938	f_30120_0_0	Lymphocyte count	Blood count
2:24918669:A:G	rs11676272	2	24918669	A	G	ADCY3	0.0121836	0.00213986	7.90532	f_30120_0_0	Lymphocyte count	Blood count
2:27508073:T:C	rs1260326	2	27508073	T	C	GCKR	-0.022405	0.00218722	23.898	f_30120_0_0	Lymphocyte count	Blood count
2:43224818:G:A	rs149290349	2	43224818	G	A	ZFP36L2	-0.0621616	0.004059	52.2136	f_30120_0_0	Lymphocyte count	Blood count
2:43292838:C:T	rs35720761	2	43292838	C	T	THADA	-0.0408018	0.0031839	36.8694	f_30120_0_0	Lymphocyte count	Blood count
2:162267541:C:T	rs1990760	2	162267541	C	T	IFIH1	-0.0148013	0.00219031	10.853	f_30120_0_0	Lymphocyte count	Blood count
2:162268127:T:C	rs35667974	2	162268127	T	C	IFIH1	0.0440444	0.00740105	8.57454	f_30120_0_0	Lymphocyte count	Blood count
2:164694691:T:C	rs7607980	2	164694691	T	C	COBLL1	-0.0162046	0.00328813	6.08096	f_30120_0_0	Lymphocyte count	Blood count
2:180989965:C:T	rs61080739	2	180989965	C	T	UBE2E3	0.0267095	0.00233521	29.5671	f_30120_0_0	Lymphocyte count	Blood count
2:201350769:C:G	rs13014235	2	201350769	C	G	ALS2CR12	0.021575	0.00218743	22.221	f_30120_0_0	Lymphocyte count	Blood count
2:210675783:C:A	rs1047891	2	210675783	C	A	CPS1	-0.0112714	0.00229789	6.02972	f_30120_0_0	Lymphocyte count	Blood count
3:27431445:C:T	rs3755652	3	27431445	C	T	SLC4A7	-0.0135785	0.00240505	7.7842	f_30120_0_0	Lymphocyte count	Blood count
3:49887507:T:C	rs1062633	3	49887507	T	C	MST1R	0.0152296	0.00213643	11.9937	f_30120_0_0	Lymphocyte count	Blood count
3:49898669:T:C	rs2230590	3	49898669	T	C	MST1R	0.0152018	0.00213662	11.9507	f_30120_0_0	Lymphocyte count	Blood count
3:56594003:G:A	rs7637449	3	56594003	G	A	CCDC66	0.0113435	0.00214211	6.92548	f_30120_0_0	Lymphocyte count	Blood count
4:3233253:G:A	rs362272	4	3233253	G	A	HTT	-0.0121508	0.00229881	6.90226	f_30120_0_0	Lymphocyte count	Blood count
4:25407216:G:A	rs34811474	4	25407216	G	A	ANAPC4	-0.0133853	0.00253075	6.91029	f_30120_0_0	Lymphocyte count	Blood count
4:38773268:T:C	rs4129009	4	38773268	T	C	TLR10	-0.0289882	0.00298436	21.5777	f_30120_0_0	Lymphocyte count	Blood count
4:82917109:G:T	rs897945	4	82917109	G	T	THAP9	-0.0182734	0.00215154	16.6967	f_30120_0_0	Lymphocyte count	Blood count
5:35874473:C:T	rs6897932	5	35874473	C	T	IL7R	-0.0168871	0.00238857	11.8098	f_30120_0_0	Lymphocyte count	Blood count
5:131430969:T:C	rs1291602	5	131430969	T	C	RAPGEF6	-0.0170526	0.00291451	8.31084	f_30120_0_0	Lymphocyte count	Blood count
5:132327369:T:C	rs272893	5	132327369	T	C	SLC22A4	-0.0177084	0.00220891	14.9645	f_30120_0_0	Lymphocyte count	Blood count
5:132340627:C:T	rs1050152	5	132340627	C	T	SLC22A4	-0.0134549	0.00215167	9.39574	f_30120_0_0	Lymphocyte count	Blood count
5:132660272:A:G	rs20541	5	132660272	A	G	IL13	-0.0186348	0.00277545	10.7232	f_30120_0_0	Lymphocyte count	Blood count
6:26370429:A:G	rs9358936	6	26370429	A	G	BTN3A2	-0.0542668	0.00314253	66.0901	f_30120_0_0	Lymphocyte count	Blood count
6:26392287:G:C	rs2072803	6	26392287	G	C	BTN2A2	-0.0558002	0.00312739	70.4801	f_30120_0_0	Lymphocyte count	Blood count
6:26463347:G:T	rs13195402	6	26463347	G	T	BTN2A1	-0.0601719	0.00340682	69.0861	f_30120_0_0	Lymphocyte count	Blood count
6:28301047:A:G	rs33932084	6	28301047	A	G	PGBD1	-0.0674868	0.00332371	90.9317	f_30120_0_0	Lymphocyte count	Blood count
6:28398374:A:G	rs2232423	6	28398374	A	G	ZSCAN12	-0.0695967	0.00333176	96.1697	f_30120_0_0	Lymphocyte count	Blood count
6:29942886:G:A	rs707910	6	29942886	G	A	HLA-A	-0.0625739	0.0027048	117.68	f_30120_0_0	Lymphocyte count	Blood count
6:30894646:C:T	rs1264319	6	30894646	C	T	DDR1	-0.062118	0.0025848	126.89	f_30120_0_0	Lymphocyte count	Blood count
6:30925350:G:A	rs9394021	6	30925350	G	A	VARS2	0.0180435	0.00296651	8.9266	f_30120_0_0	Lymphocyte count	Blood count
6:31112217:C:T	rs2233976	6	31112217	C	T	C6orf15	0.0772717	0.00417906	75.6064	f_30120_0_0	Lymphocyte count	Blood count
6:31144960:C:A	rs130079	6	31144960	C	A	CCHCR1	-0.0438331	0.00244942	70.8917	f_30120_0_0	Lymphocyte count	Blood count
6:31154538:G:C	rs130066	6	31154538	G	C	CCHCR1	-0.0404374	0.0021516	78.0736	f_30120_0_0	Lymphocyte count	Blood count
6:31154723:G:A	rs130065	6	31154723	G	A	CCHCR1	-0.0504014	0.00249935	89.7085	f_30120_0_0	Lymphocyte count	Blood count
6:31410648:A:G	rs1051786	6	31410648	A	G	MICA	0.0326207	0.00246308	39.3103	f_30120_0_0	Lymphocyte count	Blood count
6:31506180:C:G	rs3134900	6	31506180	C	G	MICB	-0.0851773	0.00304204	171.79	f_30120_0_0	Lymphocyte count	Blood count
6:31529148:G:A	rs3093983	6	31529148	G	A	MCCD1	0.0163728	0.00269036	8.9357	f_30120_0_0	Lymphocyte count	Blood count
6:31635190:G:A	rs1046089	6	31635190	G	A	PRRC2A	-0.0275502	0.0022367	34.1363	f_30120_0_0	Lymphocyte count	Blood count
6:31765689:T:C	rs3101017	6	31765689	T	C	VWA7	-0.0790018	0.00314135	138.838	f_30120_0_0	Lymphocyte count	Blood count
6:31810169:C:T	rs2075800	6	31810169	C	T	HSPA1L	0.0280145	0.00233	32.5721	f_30120_0_0	Lymphocyte count	Blood count
6:31878964:C:A	rs2075798	6	31878964	C	A	SLC44A4	0.0284819	0.0043769	10.1163	f_30120_0_0	Lymphocyte count	Blood count
6:31947837:G:A	rs4151651	6	31947837	G	A	CFB	-0.0292528	0.00552304	6.92797	f_30120_0_0	Lymphocyte count	Blood count
6:31970635:G:T	rs17207867	6	31970635	G	T	DXO	0.0220722	0.00398952	7.50084	f_30120_0_0	Lymphocyte count	Blood count
6:32053637:C:T	rs61745355	6	32053637	C	T	TNXB	0.116468	0.00727338	56.9832	f_30120_0_0	Lymphocyte count	Blood count
6:32056618:C:T	rs10947230	6	32056618	C	T	TNXB	0.0671009	0.00453495	48.8109	f_30120_0_0	Lymphocyte count	Blood count
6:32096949:T:C	rs1150752	6	32096949	T	C	TNXB	-0.0767166	0.00315714	129.701	f_30120_0_0	Lymphocyte count	Blood count
6:32154609:C:G	rs3134604	6	32154609	C	G	PPT2	0.0293287	0.00306687	20.9419	f_30120_0_0	Lymphocyte count	Blood count
6:32222613:T:G	rs915894	6	32222613	T	G	NOTCH4	-0.0184542	0.00219311	16.4043	f_30120_0_0	Lymphocyte count	Blood count
6:32293475:T:G	rs7775397	6	32293475	T	G	TSBP1	-0.0704446	0.00316602	108.95	f_30120_0_0	Lymphocyte count	Blood count
6:32335915:T:A	rs1265754	6	32335915	T	A	TSBP1	-0.0708646	0.00317006	109.96	f_30120_0_0	Lymphocyte count	Blood count
6:32393985:G:A	rs35624343	6	32393985	G	A	BTNL2	0.0532862	0.00302549	68.7036	f_30120_0_0	Lymphocyte count	Blood count
6:32394968:G:A	rs28362678	6	32394968	G	A	BTNL2	0.0538589	0.00301813	70.5008	f_30120_0_0	Lymphocyte count	Blood count
6:32396039:T:C	rs2076530	6	32396039	T	C	BTNL2	0.0389791	0.00215038	72.7064	f_30120_0_0	Lymphocyte count	Blood count
6:32403058:T:C	rs2076523	6	32403058	T	C	BTNL2	0.0134213	0.00222105	8.8196	f_30120_0_0	Lymphocyte count	Blood count
6:32403216:C:T	rs115653647	6	32403216	C	T	BTNL2	-0.0342875	0.0068783	6.2076	f_30120_0_0	Lymphocyte count	Blood count
6:32443258:A:C	rs8084	6	32443258	A	C	HLA-DRA	0.0438257	0.00215804	90.9629	f_30120_0_0	Lymphocyte count	Blood count
6:32443869:T:G	rs7192	6	32443869	T	G	HLA-DRA	0.0487844	0.00218753	109.443	f_30120_0_0	Lymphocyte count	Blood count
6:34757878:G:GTCA	rs34594913	6	34757878	G	GTCA	SNRPC	-0.0127634	0.0022886	7.61122	f_30120_0_0	Lymphocyte count	Blood count
6:34859308:A:T	rs9469913	6	34859308	A	T	UHRF1BP1	-0.0259121	0.00290431	18.339	f_30120_0_0	Lymphocyte count	Blood count
7:2762888:T:C	rs798488	7	2762888	T	C	GNA12	0.0141132	0.00232591	8.88715	f_30120_0_0	Lymphocyte count	Blood count
7:127375029:G:A	rs62621812	7	127375029	G	A	ZNF800	0.0493712	0.00731453	10.8294	f_30120_0_0	Lymphocyte count	Blood count
8:25507318:A:T	rs3829009	8	25507318	A	T	CDCA2	0.0161737	0.00267224	8.84582	f_30120_0_0	Lymphocyte count	Blood count
10:94279840:G:C	rs2274224	10	94279840	G	C	PLCE1	-0.0111863	0.00215151	6.69879	f_30120_0_0	Lymphocyte count	Blood count
10:114151169:G:T	rs7095762	10	114151169	G	T	CCDC186	0.0148008	0.00253146	8.29989	f_30120_0_0	Lymphocyte count	Blood count
10:114163015:G:A	rs1061159	10	114163015	G	A	CCDC186	0.015109	0.00253068	8.62561	f_30120_0_0	Lymphocyte count	Blood count
11:47248704:C:T	rs2167079	11	47248704	C	T	ACP2	-0.0163663	0.00231772	11.7829	f_30120_0_0	Lymphocyte count	Blood count
11:47324594:G:A	rs2290148	11	47324594	G	A	MADD	-0.0283767	0.00280377	23.3503	f_30120_0_0	Lymphocyte count	Blood count
11:47565900:C:T	rs11537751	11	47565900	C	T	PTPMT1	-0.0248109	0.00460893	7.13572	f_30120_0_0	Lymphocyte count	Blood count
11:48264354:C:T	rs16905753	11	48264354	C	T	OR4X1	-0.0300853	0.00304395	22.3096	f_30120_0_0	Lymphocyte count	Blood count
11:108304735:G:A	rs1801516	11	108304735	G	A	ATM	-0.0192236	0.00303538	9.61952	f_30120_0_0	Lymphocyte count	Blood count
12:50144032:A:G	rs7302981	12	50144032	A	G	CERS5	0.0125499	0.0022072	7.88567	f_30120_0_0	Lymphocyte count	Blood count
12:56752285:T:G	rs2277339	12	56752285	T	G	PRIM1	0.0179729	0.00351342	6.5046	f_30120_0_0	Lymphocyte count	Blood count
12:111446804:T:C	rs3184504	12	111446804	T	C	SH2B3	-0.0809444	0.00213808	312.904	f_30120_0_0	Lymphocyte count	Blood count
12:123321672:C:T	rs1060105	12	123321672	C	T	SBNO1	0.021801	0.00265918	15.6134	f_30120_0_0	Lymphocyte count	Blood count
13:40749261:C:T	rs13508	13	40749261	C	T	MRPS31	-0.0214869	0.00275997	14.1573	f_30120_0_0	Lymphocyte count	Blood count
17:2188471:C:T	rs903160	17	2188471	C	T	SMG6	-0.0180272	0.00228962	14.4622	f_30120_0_0	Lymphocyte count	Blood count
17:30784350:A:G	rs11867457	17	30784350	A	G	CRLF3	0.0192569	0.0027993	11.2204	f_30120_0_0	Lymphocyte count	Blood count
17:39872381:G:T	rs11557467	17	39872381	G	T	ZPBP2	-0.0260073	0.00213591	33.3807	f_30120_0_0	Lymphocyte count	Blood count
17:39905943:G:A	rs2305480	17	39905943	G	A	GSDMB	-0.0273016	0.0021383	36.6059	f_30120_0_0	Lymphocyte count	Blood count
17:39905964:C:T	rs2305479	17	39905964	C	T	GSDMB	-0.0259151	0.00213502	33.1782	f_30120_0_0	Lymphocyte count	Blood count
19:6850756:C:T	rs36097961	19	6850756	C	T	VAV1	0.0204084	0.00393185	6.67839	f_30120_0_0	Lymphocyte count	Blood count
19:10352442:G:C	rs34536443	19	10352442	G	C	TYK2	0.0695075	0.0050693	42.062	f_30120_0_0	Lymphocyte count	Blood count
19:10359299:A:C	rs12720356	19	10359299	A	C	TYK2	0.0410722	0.00361821	29.1373	f_30120_0_0	Lymphocyte count	Blood count
19:10364976:C:A	rs2304256	19	10364976	C	A	TYK2	0.0377503	0.00236412	56.6706	f_30120_0_0	Lymphocyte count	Blood count
19:16325451:T:C	rs3745318	19	16325451	T	C	KLF2	-0.0336745	0.00246448	41.7779	f_30120_0_0	Lymphocyte count	Blood count
20:33019745:G:C	rs61734341	20	33019745	G	C	BPIFB2	-0.0250962	0.00438876	7.96816	f_30120_0_0	Lymphocyte count	Blood count
20:59194085:G:C	rs55786258	20	59194085	G	C	ZNF831	-0.0135021	0.00273314	6.10758	f_30120_0_0	Lymphocyte count	Blood count
22:28695868:AG:A	rs555607708	22	28695868	AG	A	CHEK2	0.182071	0.0217507	16.2425	f_30120_0_0	Lymphocyte count	Blood count
1:46027788:T:G	rs1707336	1	46027788	T	G	MAST2	-0.0149704	0.00207087	12.313	f_30130_0_0	Monocyte count	Blood count
1:150755063:G:A	rs2230061	1	150755063	G	A	CTSS	0.02796	0.00214614	38.0718	f_30130_0_0	Monocyte count	Blood count
1:154454494:A:C	rs2228145	1	154454494	A	C	IL6R	0.0183113	0.00208211	17.8428	f_30130_0_0	Monocyte count	Blood count
1:169611647:C:T	rs6131	1	169611647	C	T	SELP	0.0157175	0.00274882	7.96719	f_30130_0_0	Monocyte count	Blood count
1:205161285:A:G	rs3851294	1	205161285	A	G	DSTYK	0.0245895	0.0035478	11.3787	f_30130_0_0	Monocyte count	Blood count
1:220884304:C:T	rs2738755	1	220884304	C	T	HLX	-0.0135054	0.00218438	9.20055	f_30130_0_0	Monocyte count	Blood count
2:27508073:T:C	rs1260326	2	27508073	T	C	GCKR	0.01321	0.00210149	9.48715	f_30130_0_0	Monocyte count	Blood count
2:180989965:C:T	rs61080739	2	180989965	C	T	UBE2E3	0.0215171	0.00224368	21.0554	f_30130_0_0	Monocyte count	Blood count
2:218282080:G:A	rs2292553	2	218282080	G	A	TMBIM1	0.0162782	0.00207061	14.4209	f_30130_0_0	Monocyte count	Blood count
2:240630275:C:T	rs3749171	2	240630275	C	T	GPR35	-0.029899	0.00265394	28.7137	f_30130_0_0	Monocyte count	Blood count
5:132327369:T:C	rs272893	5	132327369	T	C	SLC22A4	-0.0192635	0.00211847	19.0167	f_30130_0_0	Monocyte count	Blood count
5:132340627:C:T	rs1050152	5	132340627	C	T	SLC22A4	-0.0169273	0.00206345	15.6314	f_30130_0_0	Monocyte count	Blood count
6:26090951:C:G	rs1799945	6	26090951	C	G	HFE	0.0149751	0.00286846	6.74881	f_30130_0_0	Monocyte count	Blood count
6:26092913:G:A	rs1800562	6	26092913	G	A	HFE	0.0304331	0.00380767	14.879	f_30130_0_0	Monocyte count	Blood count
6:26370429:A:G	rs9358936	6	26370429	A	G	BTN3A2	-0.0423333	0.00300731	44.2777	f_30130_0_0	Monocyte count	Blood count
6:26392287:G:C	rs2072803	6	26392287	G	C	BTN2A2	-0.0440668	0.00299276	48.3477	f_30130_0_0	Monocyte count	Blood count
6:26463347:G:T	rs13195402	6	26463347	G	T	BTN2A1	-0.0515296	0.0032602	55.546	f_30130_0_0	Monocyte count	Blood count
6:28301047:A:G	rs33932084	6	28301047	A	G	PGBD1	-0.0575717	0.00318081	72.4943	f_30130_0_0	Monocyte count	Blood count
6:28398374:A:G	rs2232423	6	28398374	A	G	ZSCAN12	-0.0590462	0.00318857	75.8309	f_30130_0_0	Monocyte count	Blood count
6:29112567:G:A	rs3749977	6	29112567	G	A	OR2J3	0.0133109	0.00247958	7.09952	f_30130_0_0	Monocyte count	Blood count
6:29942886:G:A	rs707910	6	29942886	G	A	HLA-A	-0.0546774	0.00258856	98.3079	f_30130_0_0	Monocyte count	Blood count
6:30894646:C:T	rs1264319	6	30894646	C	T	DDR1	-0.0467494	0.00247368	78.9321	f_30130_0_0	Monocyte count	Blood count
6:31144960:C:A	rs130079	6	31144960	C	A	CCHCR1	-0.0393861	0.00234397	62.6355	f_30130_0_0	Monocyte count	Blood count
6:31154538:G:C	rs130066	6	31154538	G	C	CCHCR1	-0.0407066	0.00205905	86.2643	f_30130_0_0	Monocyte count	Blood count
6:31154723:G:A	rs130065	6	31154723	G	A	CCHCR1	-0.0447515	0.00239177	77.3921	f_30130_0_0	Monocyte count	Blood count
6:31505769:A:G	rs3131639	6	31505769	A	G	MICB	-0.0217179	0.00241785	18.5765	f_30130_0_0	Monocyte count	Blood count
6:31506180:C:G	rs3134900	6	31506180	C	G	MICB	-0.066877	0.00291109	116.063	f_30130_0_0	Monocyte count	Blood count
6:31509904:A:G	rs1065076	6	31509904	A	G	MICB	-0.016614	0.00230952	12.2003	f_30130_0_0	Monocyte count	Blood count
6:31529148:G:A	rs3093983	6	31529148	G	A	MCCD1	-0.0225454	0.00257477	17.695	f_30130_0_0	Monocyte count	Blood count
6:31633567:T:C	rs2272593	6	31633567	T	C	PRRC2A	-0.0160279	0.00227966	11.6876	f_30130_0_0	Monocyte count	Blood count
6:31635190:G:A	rs1046089	6	31635190	G	A	PRRC2A	-0.0299004	0.00214068	43.6101	f_30130_0_0	Monocyte count	Blood count
6:31765689:T:C	rs3101017	6	31765689	T	C	VWA7	-0.0699082	0.00300603	118.907	f_30130_0_0	Monocyte count	Blood count
6:31810169:C:T	rs2075800	6	31810169	C	T	HSPA1L	0.0187603	0.00222995	16.3978	f_30130_0_0	Monocyte count	Blood count
6:32096949:T:C	rs1150752	6	32096949	T	C	TNXB	-0.0684686	0.00302113	112.986	f_30130_0_0	Monocyte count	Blood count
6:32222613:T:G	rs915894	6	32222613	T	G	NOTCH4	-0.0241719	0.00209884	29.9643	f_30130_0_0	Monocyte count	Blood count
6:32293475:T:G	rs7775397	6	32293475	T	G	TSBP1	-0.065268	0.00302957	102.217	f_30130_0_0	Monocyte count	Blood count
6:32335915:T:A	rs1265754	6	32335915	T	A	TSBP1	-0.0651951	0.00303344	101.735	f_30130_0_0	Monocyte count	Blood count
6:32393985:G:A	rs35624343	6	32393985	G	A	BTNL2	0.0268712	0.00289555	19.7716	f_30130_0_0	Monocyte count	Blood count
6:32394968:G:A	rs28362678	6	32394968	G	A	BTNL2	0.0269935	0.00288851	20.0372	f_30130_0_0	Monocyte count	Blood count
6:32396039:T:C	rs2076530	6	32396039	T	C	BTNL2	0.0238418	0.00205797	30.3094	f_30130_0_0	Monocyte count	Blood count
6:32403058:T:C	rs2076523	6	32403058	T	C	BTNL2	0.015407	0.00212548	12.376	f_30130_0_0	Monocyte count	Blood count
6:32443258:A:C	rs8084	6	32443258	A	C	HLA-DRA	0.0325498	0.00206532	55.2329	f_30130_0_0	Monocyte count	Blood count
6:32443869:T:G	rs7192	6	32443869	T	G	HLA-DRA	0.029042	0.00209351	43.031	f_30130_0_0	Monocyte count	Blood count
7:2762888:T:C	rs798488	7	2762888	T	C	GNA12	0.0181707	0.00223324	15.3905	f_30130_0_0	Monocyte count	Blood count
7:73597712:G:A	rs35332062	7	73597712	G	A	MLXIPL	0.0202042	0.00306158	10.3838	f_30130_0_0	Monocyte count	Blood count
9:133405414:T:G	rs41302673	9	133405414	T	G	STKLD1	-0.032053	0.00358517	18.4116	f_30130_0_0	Monocyte count	Blood count
10:22209539:C:T	rs838759	10	22209539	C	T	EBLN1	0.0124285	0.00237759	6.76463	f_30130_0_0	Monocyte count	Blood count
10:94279840:G:C	rs2274224	10	94279840	G	C	PLCE1	-0.0161657	0.00206469	14.3102	f_30130_0_0	Monocyte count	Blood count
10:99908057:A:G	rs17854134	10	99908057	A	G	DNMBP	-0.0285284	0.00554054	6.58197	f_30130_0_0	Monocyte count	Blood count
11:2159830:T:G	rs3842753	11	2159830	T	G	INS	-0.0127064	0.00225503	7.75604	f_30130_0_0	Monocyte count	Blood count
11:58610951:A:G	rs8373	11	58610951	A	G	ZFP91	-0.0148843	0.00239774	9.26931	f_30130_0_0	Monocyte count	Blood count
11:64357150:G:A	rs61886888	11	64357150	G	A	CCDC88B	-0.0160529	0.00263705	8.94033	f_30130_0_0	Monocyte count	Blood count
12:12718165:T:G	rs2066827	12	12718165	T	G	CDKN1B	0.0129215	0.00242086	7.02595	f_30130_0_0	Monocyte count	Blood count
12:56752285:T:G	rs2277339	12	56752285	T	G	PRIM1	0.0179691	0.00336475	7.03277	f_30130_0_0	Monocyte count	Blood count
12:111446804:T:C	rs3184504	12	111446804	T	C	SH2B3	-0.0421864	0.00204738	93.6074	f_30130_0_0	Monocyte count	Blood count
13:40749261:C:T	rs13508	13	40749261	C	T	MRPS31	-0.0248314	0.00264996	20.1415	f_30130_0_0	Monocyte count	Blood count
14:75071514:G:T	rs3742778	14	75071514	G	T	ZC2HC1C	-0.010842	0.00204641	6.93164	f_30130_0_0	Monocyte count	Blood count
16:30007179:C:T	NA	16	30007179	C	T	NA	-0.010241	0.0020607	6.17346	f_30130_0_0	Monocyte count	Blood count
16:88713767:G:A	rs4782321	16	88713767	G	A	CTU2	0.0255879	0.00347131	12.772	f_30130_0_0	Monocyte count	Blood count
17:2188471:C:T	rs903160	17	2188471	C	T	SMG6	-0.0154628	0.00219789	11.7014	f_30130_0_0	Monocyte count	Blood count
17:2299873:T:G	rs216195	17	2299873	T	G	SMG6	0.0123445	0.00222894	7.51502	f_30130_0_0	Monocyte count	Blood count
17:42570011:A:G	rs665268	17	42570011	A	G	MLX	0.0149248	0.00227238	10.2923	f_30130_0_0	Monocyte count	Blood count
17:58370936:C:T	rs2257205	17	58370936	C	T	RNF43	0.0197073	0.0033671	8.31597	f_30130_0_0	Monocyte count	Blood count
19:10359299:A:C	rs12720356	19	10359299	A	C	TYK2	0.020591	0.00346738	8.54115	f_30130_0_0	Monocyte count	Blood count
19:10364976:C:A	rs2304256	19	10364976	C	A	TYK2	0.013894	0.00226554	9.06366	f_30130_0_0	Monocyte count	Blood count
19:44908684:T:C	rs429358	19	44908684	T	C	APOE	-0.01856	0.00282953	10.2674	f_30130_0_0	Monocyte count	Blood count
1:46027788:T:G	rs1707336	1	46027788	T	G	MAST2	-0.0164451	0.00217632	13.3825	f_30140_0_0	Neutrophill count	Blood count
1:113834946:A:G	rs2476601	1	113834946	A	G	PTPN22	0.0305927	0.00354755	17.1879	f_30140_0_0	Neutrophill count	Blood count
1:183563445:G:T	rs17849502	1	183563445	G	T	NCF2	-0.0238206	0.0048449	6.05531	f_30140_0_0	Neutrophill count	Blood count
1:205161285:A:G	rs3851294	1	205161285	A	G	DSTYK	0.0212488	0.00372822	7.92012	f_30140_0_0	Neutrophill count	Blood count
1:220884304:C:T	rs2738755	1	220884304	C	T	HLX	0.0148903	0.00229584	10.0541	f_30140_0_0	Neutrophill count	Blood count
2:27508073:T:C	rs1260326	2	27508073	T	C	GCKR	-0.0338037	0.00220401	52.3662	f_30140_0_0	Neutrophill count	Blood count
2:43224818:G:A	rs149290349	2	43224818	G	A	ZFP36L2	0.0380125	0.00409068	19.8217	f_30140_0_0	Neutrophill count	Blood count
2:43292838:C:T	rs35720761	2	43292838	C	T	THADA	0.0227054	0.0032085	11.8307	f_30140_0_0	Neutrophill count	Blood count
2:112074958:CAAT:C	rs748302198	2	112074958	CAAT	C	TMEM87B	0.0161908	0.00220843	12.6425	f_30140_0_0	Neutrophill count	Blood count
2:162267541:C:T	rs1990760	2	162267541	C	T	IFIH1	-0.0142448	0.00220696	9.96418	f_30140_0_0	Neutrophill count	Blood count
2:210675783:C:A	rs1047891	2	210675783	C	A	CPS1	-0.0169668	0.00231551	12.6297	f_30140_0_0	Neutrophill count	Blood count
2:218282080:G:A	rs2292553	2	218282080	G	A	TMBIM1	0.0109655	0.00217155	6.35391	f_30140_0_0	Neutrophill count	Blood count
3:49651777:G:A	rs34762726	3	49651777	G	A	BSN	-0.0117618	0.00237315	6.1434	f_30140_0_0	Neutrophill count	Blood count
3:49887507:T:C	rs1062633	3	49887507	T	C	MST1R	0.0126993	0.00215331	8.43309	f_30140_0_0	Neutrophill count	Blood count
3:49898669:T:C	rs2230590	3	49898669	T	C	MST1R	0.0127502	0.00215351	8.49397	f_30140_0_0	Neutrophill count	Blood count
3:52443064:T:C	rs2016575	3	52443064	T	C	SEMA3G	0.0144033	0.00277666	6.67081	f_30140_0_0	Neutrophill count	Blood count
4:3233253:G:A	rs362272	4	3233253	G	A	HTT	-0.0170189	0.00231841	12.6729	f_30140_0_0	Neutrophill count	Blood count
4:102267552:C:T	rs13107325	4	102267552	C	T	SLC39A8	0.0256474	0.00412247	9.30729	f_30140_0_0	Neutrophill count	Blood count
4:150277928:G:A	rs2290846	4	150277928	G	A	LRBA	0.0149075	0.00237339	9.47349	f_30140_0_0	Neutrophill count	Blood count
5:123023945:T:C	rs451195	5	123023945	T	C	PPIC	-0.0129366	0.00226397	7.95761	f_30140_0_0	Neutrophill count	Blood count
5:132327369:T:C	rs272893	5	132327369	T	C	SLC22A4	-0.0155165	0.00222942	11.4678	f_30140_0_0	Neutrophill count	Blood count
5:132340627:C:T	rs1050152	5	132340627	C	T	SLC22A4	-0.015501	0.00217158	12.0241	f_30140_0_0	Neutrophill count	Blood count
5:157052498:A:G	rs1553316	5	157052498	A	G	HAVCR1	-0.0154381	0.00292208	6.8965	f_30140_0_0	Neutrophill count	Blood count
6:26090951:C:G	rs1799945	6	26090951	C	G	HFE	0.0221025	0.00301638	12.6299	f_30140_0_0	Neutrophill count	Blood count
6:26370429:A:G	rs9358936	6	26370429	A	G	BTN3A2	-0.0337754	0.00316253	25.8981	f_30140_0_0	Neutrophill count	Blood count
6:26392287:G:C	rs2072803	6	26392287	G	C	BTN2A2	-0.0325493	0.00314725	24.3428	f_30140_0_0	Neutrophill count	Blood count
6:26463347:G:T	rs13195402	6	26463347	G	T	BTN2A1	-0.0408558	0.0034284	32.0146	f_30140_0_0	Neutrophill count	Blood count
6:28301047:A:G	rs33932084	6	28301047	A	G	PGBD1	-0.0480549	0.00334476	46.0804	f_30140_0_0	Neutrophill count	Blood count
6:28398374:A:G	rs2232423	6	28398374	A	G	ZSCAN12	-0.0482912	0.00335288	46.3044	f_30140_0_0	Neutrophill count	Blood count
6:29942886:G:A	rs707910	6	29942886	G	A	HLA-A	-0.0526444	0.00272214	82.6013	f_30140_0_0	Neutrophill count	Blood count
6:30894646:C:T	rs1264319	6	30894646	C	T	DDR1	-0.0426028	0.00260144	59.5515	f_30140_0_0	Neutrophill count	Blood count
6:31112217:C:T	rs2233976	6	31112217	C	T	C6orf15	0.0306269	0.00420629	12.4804	f_30140_0_0	Neutrophill count	Blood count
6:31144960:C:A	rs130079	6	31144960	C	A	CCHCR1	-0.0297382	0.0024652	32.7821	f_30140_0_0	Neutrophill count	Blood count
6:31154538:G:C	rs130066	6	31154538	G	C	CCHCR1	-0.0209566	0.0021655	21.4251	f_30140_0_0	Neutrophill count	Blood count
6:31154723:G:A	rs130065	6	31154723	G	A	CCHCR1	-0.0352978	0.00251542	44.0063	f_30140_0_0	Neutrophill count	Blood count
6:31410648:A:G	rs1051786	6	31410648	A	G	MICA	0.020176	0.00247901	15.3985	f_30140_0_0	Neutrophill count	Blood count
6:31506180:C:G	rs3134900	6	31506180	C	G	MICB	-0.0613904	0.00306157	88.712	f_30140_0_0	Neutrophill count	Blood count
6:31529148:G:A	rs3093983	6	31529148	G	A	MCCD1	0.0133702	0.00270765	6.10265	f_30140_0_0	Neutrophill count	Blood count
6:31633567:T:C	rs2272593	6	31633567	T	C	PRRC2A	0.017294	0.00239728	12.2649	f_30140_0_0	Neutrophill count	Blood count
6:31635190:G:A	rs1046089	6	31635190	G	A	PRRC2A	-0.0243303	0.00225108	26.5023	f_30140_0_0	Neutrophill count	Blood count
6:31765689:T:C	rs3101017	6	31765689	T	C	VWA7	-0.0646271	0.00316137	92.1569	f_30140_0_0	Neutrophill count	Blood count
6:31810169:C:T	rs2075800	6	31810169	C	T	HSPA1L	0.0428297	0.00234507	73.7931	f_30140_0_0	Neutrophill count	Blood count
6:31970635:G:T	rs17207867	6	31970635	G	T	DXO	0.0289049	0.00401448	12.2209	f_30140_0_0	Neutrophill count	Blood count
6:32096949:T:C	rs1150752	6	32096949	T	C	TNXB	-0.0635121	0.00317717	88.173	f_30140_0_0	Neutrophill count	Blood count
6:32154609:C:G	rs3134604	6	32154609	C	G	PPT2	0.0333284	0.00308691	26.4476	f_30140_0_0	Neutrophill count	Blood count
6:32293475:T:G	rs7775397	6	32293475	T	G	TSBP1	-0.0637932	0.00318608	88.4551	f_30140_0_0	Neutrophill count	Blood count
6:32335915:T:A	rs1265754	6	32335915	T	A	TSBP1	-0.0637474	0.00319015	88.1075	f_30140_0_0	Neutrophill count	Blood count
6:32393985:G:A	rs35624343	6	32393985	G	A	BTNL2	0.0243722	0.00304523	14.9171	f_30140_0_0	Neutrophill count	Blood count
6:32394968:G:A	rs28362678	6	32394968	G	A	BTNL2	0.0248216	0.00303782	15.514	f_30140_0_0	Neutrophill count	Blood count
6:32396039:T:C	rs2076530	6	32396039	T	C	BTNL2	0.0465632	0.00216429	101.942	f_30140_0_0	Neutrophill count	Blood count
6:32403058:T:C	rs2076523	6	32403058	T	C	BTNL2	0.0408537	0.0022353	73.8955	f_30140_0_0	Neutrophill count	Blood count
6:32443258:A:C	rs8084	6	32443258	A	C	HLA-DRA	0.0448311	0.00217212	93.9144	f_30140_0_0	Neutrophill count	Blood count
6:32443869:T:G	rs7192	6	32443869	T	G	HLA-DRA	0.0492269	0.0022018	109.992	f_30140_0_0	Neutrophill count	Blood count
6:32661978:G:A	rs1130399	6	32661978	G	A	HLA-DQB1	0.0331772	0.00283204	30.9712	f_30140_0_0	Neutrophill count	Blood count
6:32662032:C:T	rs701564	6	32662032	C	T	HLA-DQB1	0.0224726	0.00279903	15.0065	f_30140_0_0	Neutrophill count	Blood count
6:36677919:A:G	rs2395655	6	36677919	A	G	CDKN1A	-0.0146551	0.00222294	10.3645	f_30140_0_0	Neutrophill count	Blood count
7:2762888:T:C	rs798488	7	2762888	T	C	GNA12	0.0166782	0.00234989	11.8959	f_30140_0_0	Neutrophill count	Blood count
7:73597712:G:A	rs35332062	7	73597712	G	A	MLXIPL	-0.0265349	0.00322167	15.7508	f_30140_0_0	Neutrophill count	Blood count
8:10611723:A:G	rs35602868	8	10611723	A	G	RP1L1	0.0132645	0.00216466	9.04998	f_30140_0_0	Neutrophill count	Blood count
8:10612558:C:T	rs74990397	8	10612558	C	T	RP1L1	0.0130721	0.00215342	8.89408	f_30140_0_0	Neutrophill count	Blood count
9:133405414:T:G	rs41302673	9	133405414	T	G	STKLD1	-0.0324491	0.00375398	17.265	f_30140_0_0	Neutrophill count	Blood count
9:136372044:C:T	rs4077515	9	136372044	C	T	CARD9	0.0176648	0.00216901	15.4181	f_30140_0_0	Neutrophill count	Blood count
10:62655424:A:G	rs7076156	10	62655424	A	G	ZNF365	-0.0135128	0.00244412	7.49136	f_30140_0_0	Neutrophill count	Blood count
10:89247603:T:G	rs1051338	10	89247603	T	G	LIPA	0.0166528	0.00233456	12.0084	f_30140_0_0	Neutrophill count	Blood count
10:94279840:G:C	rs2274224	10	94279840	G	C	PLCE1	-0.0135245	0.00217153	9.32599	f_30140_0_0	Neutrophill count	Blood count
10:114151169:G:T	rs7095762	10	114151169	G	T	CCDC186	0.0129874	0.00255463	6.43199	f_30140_0_0	Neutrophill count	Blood count
10:114163015:G:A	rs1061159	10	114163015	G	A	CCDC186	0.0130538	0.00255385	6.49518	f_30140_0_0	Neutrophill count	Blood count
11:9748015:C:G	rs415895	11	9748015	C	G	SWAP70	0.0120449	0.00225169	7.05399	f_30140_0_0	Neutrophill count	Blood count
11:120469351:A:T	rs2305013	11	120469351	A	T	ARHGEF12	0.0255801	0.00492969	6.67481	f_30140_0_0	Neutrophill count	Blood count
12:50144032:A:G	rs7302981	12	50144032	A	G	CERS5	0.0151115	0.0022207	10.995	f_30140_0_0	Neutrophill count	Blood count
12:111446804:T:C	rs3184504	12	111446804	T	C	SH2B3	-0.0305931	0.00215119	45.1711	f_30140_0_0	Neutrophill count	Blood count
12:123321672:C:T	rs1060105	12	123321672	C	T	SBNO1	-0.0148452	0.00267538	7.54118	f_30140_0_0	Neutrophill count	Blood count
15:90088702:C:T	rs121913502	15	90088702	C	T	IDH2	-1.14549	0.127608	18.554	f_30140_0_0	Neutrophill count	Blood count
15:90885359:T:G	rs7183988	15	90885359	T	G	FES	-0.0147224	0.00215496	11.0766	f_30140_0_0	Neutrophill count	Blood count
15:90885406:G:A	rs7177338	15	90885406	G	A	FES	-0.0148027	0.00215455	11.1938	f_30140_0_0	Neutrophill count	Blood count
17:2188471:C:T	rs903160	17	2188471	C	T	SMG6	-0.0132437	0.0023177	7.95759	f_30140_0_0	Neutrophill count	Blood count
17:7327526:G:T	rs11655578	17	7327526	G	T	NEURL4	0.0147127	0.00264845	7.55708	f_30140_0_0	Neutrophill count	Blood count
17:39872381:G:T	rs11557467	17	39872381	G	T	ZPBP2	-0.0532286	0.00216207	133.105	f_30140_0_0	Neutrophill count	Blood count
17:39905943:G:A	rs2305480	17	39905943	G	A	GSDMB	-0.0611442	0.00216439	174.847	f_30140_0_0	Neutrophill count	Blood count
17:39905964:C:T	rs2305479	17	39905964	C	T	GSDMB	-0.0552288	0.00216114	143.321	f_30140_0_0	Neutrophill count	Blood count
17:42570011:A:G	rs665268	17	42570011	A	G	MLX	0.0166467	0.00239605	11.4299	f_30140_0_0	Neutrophill count	Blood count
18:23540480:T:C	rs1805082	18	23540480	T	C	NPC1	0.0109682	0.0021479	6.48383	f_30140_0_0	Neutrophill count	Blood count
19:19219115:C:T	rs2228603	19	19219115	C	T	NCAN	0.0289192	0.00408404	11.8444	f_30140_0_0	Neutrophill count	Blood count
19:19268740:C:T	rs58542926	19	19268740	C	T	TM6SF2	0.0258361	0.00408951	9.57585	f_30140_0_0	Neutrophill count	Blood count
20:44413724:C:T	rs1800961	20	44413724	C	T	HNF4A	-0.0467897	0.0061602	13.5134	f_30140_0_0	Neutrophill count	Blood count
20:63678201:C:T	rs41309367	20	63678201	C	T	RTEL1-TNFRSF6B	0.0137999	0.00228031	8.84387	f_30140_0_0	Neutrophill count	Blood count
20:63694757:A:C	rs3208008	20	63694757	A	C	RTEL1	0.0144837	0.00247083	8.33949	f_30140_0_0	Neutrophill count	Blood count
22:28695868:AG:A	rs555607708	22	28695868	AG	A	CHEK2	0.171555	0.0219503	14.262	f_30140_0_0	Neutrophill count	Blood count
22:43928847:C:G	rs738409	22	43928847	C	G	PNPLA3	-0.0147259	0.00261124	7.76799	f_30140_0_0	Neutrophill count	Blood count
1:24964519:A:T	rs6672420	1	24964519	A	T	RUNX3	0.0143599	0.00211661	10.9334	f_30150_0_0	Eosinophill count	Blood count
1:26952082:T:C	rs17360994	1	26952082	T	C	KDF1	0.0206517	0.00389589	6.93839	f_30150_0_0	Eosinophill count	Blood count
1:150755063:G:A	rs2230061	1	150755063	G	A	CTSS	0.019294	0.00220999	17.5953	f_30150_0_0	Eosinophill count	Blood count
1:241860596:A:G	rs4149909	1	241860596	A	G	EXO1	-0.0365365	0.00593284	9.13368	f_30150_0_0	Eosinophill count	Blood count
2:38070996:T:C	rs1800440	2	38070996	T	C	CYP1B1	0.0147098	0.00272185	7.18674	f_30150_0_0	Eosinophill count	Blood count
2:43224818:G:A	rs149290349	2	43224818	G	A	ZFP36L2	-0.0274906	0.00402256	11.0834	f_30150_0_0	Eosinophill count	Blood count
2:85553413:C:T	rs699664	2	85553413	C	T	GGCX	-0.0154047	0.00225397	11.0845	f_30150_0_0	Eosinophill count	Blood count
2:102351752:A:G	rs10204137	2	102351752	A	G	IL1RL1	-0.0696387	0.00218357	222.464	f_30150_0_0	Eosinophill count	Blood count
2:102351902:T:C	rs10206753	2	102351902	T	C	IL1RL1	-0.0696568	0.00218355	222.584	f_30150_0_0	Eosinophill count	Blood count
2:162267541:C:T	rs1990760	2	162267541	C	T	IFIH1	-0.0153544	0.00217094	11.8182	f_30150_0_0	Eosinophill count	Blood count
2:210675783:C:A	rs1047891	2	210675783	C	A	CPS1	0.0170318	0.00227765	13.1216	f_30150_0_0	Eosinophill count	Blood count
2:241751260:G:A	rs1106639	2	241751260	G	A	D2HGDH	-0.0434074	0.00243454	70.3825	f_30150_0_0	Eosinophill count	Blood count
3:49887507:T:C	rs1062633	3	49887507	T	C	MST1R	0.0125228	0.00211793	8.47312	f_30150_0_0	Eosinophill count	Blood count
3:49898669:T:C	rs2230590	3	49898669	T	C	MST1R	0.0125498	0.00211813	8.50528	f_30150_0_0	Eosinophill count	Blood count
3:169796797:A:T	rs10936600	3	169796797	A	T	LRRC34	0.0201143	0.00246227	15.5072	f_30150_0_0	Eosinophill count	Blood count
5:14610200:C:G	rs16903574	5	14610200	C	G	FAM105A	0.0334134	0.00394764	16.5883	f_30150_0_0	Eosinophill count	Blood count
5:35874473:C:T	rs6897932	5	35874473	C	T	IL7R	-0.0317246	0.00236964	40.148	f_30150_0_0	Eosinophill count	Blood count
5:132327369:T:C	rs272893	5	132327369	T	C	SLC22A4	-0.0483746	0.00219181	107.218	f_30150_0_0	Eosinophill count	Blood count
5:132340627:C:T	rs1050152	5	132340627	C	T	SLC22A4	-0.0665705	0.00213486	212.736	f_30150_0_0	Eosinophill count	Blood count
5:132660272:A:G	rs20541	5	132660272	A	G	IL13	-0.0606124	0.00275413	106.615	f_30150_0_0	Eosinophill count	Blood count
5:132747766:G:C	rs803056	5	132747766	G	C	CCNI2	0.0310239	0.00375446	15.8484	f_30150_0_0	Eosinophill count	Blood count
5:138164976:G:A	rs11750814	5	138164976	G	A	BRD8	-0.0144809	0.00271841	7.00062	f_30150_0_0	Eosinophill count	Blood count
6:26370429:A:G	rs9358936	6	26370429	A	G	BTN3A2	-0.0357366	0.00310457	29.9349	f_30150_0_0	Eosinophill count	Blood count
6:26392287:G:C	rs2072803	6	26392287	G	C	BTN2A2	-0.0382626	0.00308947	34.5007	f_30150_0_0	Eosinophill count	Blood count
6:26463347:G:T	rs13195402	6	26463347	G	T	BTN2A1	-0.043159	0.00336526	36.9245	f_30150_0_0	Eosinophill count	Blood count
6:28301047:A:G	rs33932084	6	28301047	A	G	PGBD1	-0.0510183	0.00328301	53.731	f_30150_0_0	Eosinophill count	Blood count
6:28398374:A:G	rs2232423	6	28398374	A	G	ZSCAN12	-0.0519692	0.00329096	55.4484	f_30150_0_0	Eosinophill count	Blood count
6:29112567:G:A	rs3749977	6	29112567	G	A	OR2J3	0.0207768	0.00255958	15.3218	f_30150_0_0	Eosinophill count	Blood count
6:29942886:G:A	rs707910	6	29942886	G	A	HLA-A	-0.0444038	0.00267185	61.2954	f_30150_0_0	Eosinophill count	Blood count
6:30894646:C:T	rs1264319	6	30894646	C	T	DDR1	-0.0370652	0.00255349	47.0149	f_30150_0_0	Eosinophill count	Blood count
6:30925350:G:A	rs9394021	6	30925350	G	A	VARS2	0.0153123	0.0029309	6.75774	f_30150_0_0	Eosinophill count	Blood count
6:31144960:C:A	rs130079	6	31144960	C	A	CCHCR1	-0.0325351	0.00241987	40.4823	f_30150_0_0	Eosinophill count	Blood count
6:31154538:G:C	rs130066	6	31154538	G	C	CCHCR1	-0.0105623	0.00212569	6.1717	f_30150_0_0	Eosinophill count	Blood count
6:31154723:G:A	rs130065	6	31154723	G	A	CCHCR1	-0.0319546	0.00246928	37.5772	f_30150_0_0	Eosinophill count	Blood count
6:31505769:A:G	rs3131639	6	31505769	A	G	MICB	0.0141906	0.00249572	7.88589	f_30150_0_0	Eosinophill count	Blood count
6:31506180:C:G	rs3134900	6	31506180	C	G	MICB	-0.0525037	0.00300444	67.6563	f_30150_0_0	Eosinophill count	Blood count
6:31529148:G:A	rs3093983	6	31529148	G	A	MCCD1	0.0186213	0.00265766	11.6125	f_30150_0_0	Eosinophill count	Blood count
6:31633567:T:C	rs2272593	6	31633567	T	C	PRRC2A	0.0134364	0.00235317	7.94675	f_30150_0_0	Eosinophill count	Blood count
6:31765689:T:C	rs3101017	6	31765689	T	C	VWA7	-0.0577262	0.00310241	76.5491	f_30150_0_0	Eosinophill count	Blood count
6:31810169:C:T	rs2075800	6	31810169	C	T	HSPA1L	0.0226044	0.00230196	22.0329	f_30150_0_0	Eosinophill count	Blood count
6:31946403:G:A	rs641153	6	31946403	G	A	CFB	0.0204893	0.0035809	7.97727	f_30150_0_0	Eosinophill count	Blood count
6:32096949:T:C	rs1150752	6	32096949	T	C	TNXB	-0.0596851	0.00311801	80.9479	f_30150_0_0	Eosinophill count	Blood count
6:32154609:C:G	rs3134604	6	32154609	C	G	PPT2	0.0390249	0.00302987	37.2344	f_30150_0_0	Eosinophill count	Blood count
6:32293475:T:G	rs7775397	6	32293475	T	G	TSBP1	-0.0582919	0.00312698	76.8303	f_30150_0_0	Eosinophill count	Blood count
6:32335915:T:A	rs1265754	6	32335915	T	A	TSBP1	-0.058483	0.00313098	77.1329	f_30150_0_0	Eosinophill count	Blood count
6:32396039:T:C	rs2076530	6	32396039	T	C	BTNL2	0.0333371	0.0021243	54.774	f_30150_0_0	Eosinophill count	Blood count
6:32403058:T:C	rs2076523	6	32403058	T	C	BTNL2	0.0326299	0.00219386	49.3087	f_30150_0_0	Eosinophill count	Blood count
6:32403216:C:T	rs115653647	6	32403216	C	T	BTNL2	0.0385686	0.00679743	7.8554	f_30150_0_0	Eosinophill count	Blood count
6:32443258:A:C	rs8084	6	32443258	A	C	HLA-DRA	0.044592	0.00213183	96.4284	f_30150_0_0	Eosinophill count	Blood count
6:32443869:T:G	rs7192	6	32443869	T	G	HLA-DRA	0.0482589	0.002161	109.741	f_30150_0_0	Eosinophill count	Blood count
6:32661978:G:A	rs1130399	6	32661978	G	A	HLA-DQB1	0.0467384	0.00278039	62.6861	f_30150_0_0	Eosinophill count	Blood count
6:32816899:C:T	rs2071554	6	32816899	C	T	HLA-DOB	0.0351268	0.00556425	9.56261	f_30150_0_0	Eosinophill count	Blood count
6:35509255:A:G	rs2064317	6	35509255	A	G	TULP1	-0.0145745	0.00216894	10.7395	f_30150_0_0	Eosinophill count	Blood count
6:109002316:G:T	rs2273668	6	109002316	G	T	SESN1	-0.0226218	0.00325631	11.4283	f_30150_0_0	Eosinophill count	Blood count
7:130023656:C:T	rs11556924	7	130023656	C	T	ZC3HC1	0.0158934	0.00216628	12.6598	f_30150_0_0	Eosinophill count	Blood count
8:19962213:C:G	rs328	8	19962213	C	G	LPL	0.0180146	0.00350207	6.57032	f_30150_0_0	Eosinophill count	Blood count
9:6255967:G:C	rs146597587	9	6255967	G	C	IL33	-0.27198	0.0154198	68.9026	f_30150_0_0	Eosinophill count	Blood count
9:133405414:T:G	rs41302673	9	133405414	T	G	STKLD1	-0.0224132	0.00368726	8.91625	f_30150_0_0	Eosinophill count	Blood count
11:65618735:C:G	rs1193851	11	65618735	C	G	PCNX3	-0.0114498	0.00220938	6.6594	f_30150_0_0	Eosinophill count	Blood count
11:65959830:A:G	rs491973	11	65959830	A	G	TSGA10IP	-0.0245501	0.00211553	30.4089	f_30150_0_0	Eosinophill count	Blood count
11:116791691:G:C	rs3135506	11	116791691	G	C	APOA5	-0.0279614	0.00435945	9.8484	f_30150_0_0	Eosinophill count	Blood count
12:50144032:A:G	rs7302981	12	50144032	A	G	CERS5	0.0116928	0.00218176	7.07815	f_30150_0_0	Eosinophill count	Blood count
12:111446804:T:C	rs3184504	12	111446804	T	C	SH2B3	-0.0941991	0.00211336	433.168	f_30150_0_0	Eosinophill count	Blood count
12:123321672:C:T	rs1060105	12	123321672	C	T	SBNO1	-0.0217932	0.0026282	15.9535	f_30150_0_0	Eosinophill count	Blood count
13:39655820:T:A	rs3812883	13	39655820	T	A	COG6	0.0128752	0.0021643	8.56871	f_30150_0_0	Eosinophill count	Blood count
13:40749261:C:T	rs13508	13	40749261	C	T	MRPS31	0.0337853	0.00273043	34.4399	f_30150_0_0	Eosinophill count	Blood count
14:103699416:G:A	rs861539	14	103699416	G	A	XRCC3	-0.0108199	0.00218243	6.14678	f_30150_0_0	Eosinophill count	Blood count
15:67236036:T:G	rs7173826	15	67236036	T	G	AAGAB	-0.015924	0.00225182	11.8149	f_30150_0_0	Eosinophill count	Blood count
15:90088702:C:T	rs121913502	15	90088702	C	T	IDH2	-1.07017	0.124995	16.9538	f_30150_0_0	Eosinophill count	Blood count
16:27344882:A:G	rs1805010	16	27344882	A	G	IL4R	0.0230235	0.00211918	26.7683	f_30150_0_0	Eosinophill count	Blood count
16:30007179:C:T	NA	16	30007179	C	T	NA	-0.0171704	0.00211769	15.2888	f_30150_0_0	Eosinophill count	Blood count
16:50301163:C:A	rs78534766	16	50301163	C	A	ADCY7	0.0720802	0.0136807	6.86214	f_30150_0_0	Eosinophill count	Blood count
17:4632019:G:A	rs34210653	17	4632019	G	A	ALOX15	-0.172999	0.00733461	122.278	f_30150_0_0	Eosinophill count	Blood count
17:7260420:A:G	rs4562	17	7260420	A	G	CLDN7	0.0108133	0.00216292	6.24025	f_30150_0_0	Eosinophill count	Blood count
17:48961770:T:C	rs2291725	17	48961770	T	C	GIP	-0.012763	0.00211509	8.79672	f_30150_0_0	Eosinophill count	Blood count
19:44908822:C:T	rs7412	19	44908822	C	T	APOE	-0.0265284	0.00388232	11.0805	f_30150_0_0	Eosinophill count	Blood count
19:45765644:C:T	rs2341097	19	45765644	C	T	SIX5	0.0196438	0.00220173	18.3392	f_30150_0_0	Eosinophill count	Blood count
1:161509955:A:G	rs1801274	1	161509955	A	G	FCGR2A	0.0147063	0.00208695	11.7374	f_30160_0_0	Basophill count	Blood count
1:205161285:A:G	rs3851294	1	205161285	A	G	DSTYK	-0.0203599	0.00359381	7.83329	f_30160_0_0	Basophill count	Blood count
6:30894646:C:T	rs1264319	6	30894646	C	T	DDR1	-0.0147309	0.00250516	8.38746	f_30160_0_0	Basophill count	Blood count
6:31506180:C:G	rs3134900	6	31506180	C	G	MICB	-0.0175337	0.00294808	8.565	f_30160_0_0	Basophill count	Blood count
6:31765689:T:C	rs3101017	6	31765689	T	C	VWA7	-0.0185839	0.00304417	8.98736	f_30160_0_0	Basophill count	Blood count
6:32096949:T:C	rs1150752	6	32096949	T	C	TNXB	-0.0176636	0.00305939	8.11012	f_30160_0_0	Basophill count	Blood count
6:32293475:T:G	rs7775397	6	32293475	T	G	TSBP1	-0.0178037	0.00306813	8.1856	f_30160_0_0	Basophill count	Blood count
6:32335915:T:A	rs1265754	6	32335915	T	A	TSBP1	-0.0181842	0.00307204	8.49028	f_30160_0_0	Basophill count	Blood count
6:32443258:A:C	rs8084	6	32443258	A	C	HLA-DRA	0.0108653	0.00209195	6.6862	f_30160_0_0	Basophill count	Blood count
6:32443869:T:G	rs7192	6	32443869	T	G	HLA-DRA	0.0146584	0.00212053	11.3226	f_30160_0_0	Basophill count	Blood count
12:111446804:T:C	rs3184504	12	111446804	T	C	SH2B3	-0.0185362	0.00207767	18.3378	f_30160_0_0	Basophill count	Blood count
12:123321672:C:T	rs1060105	12	123321672	C	T	SBNO1	-0.0135289	0.00258411	6.78354	f_30160_0_0	Basophill count	Blood count
17:39872381:G:T	rs11557467	17	39872381	G	T	ZPBP2	-0.016066	0.00208105	13.9349	f_30160_0_0	Basophill count	Blood count
17:39905943:G:A	rs2305480	17	39905943	G	A	GSDMB	-0.0179221	0.00208333	17.1084	f_30160_0_0	Basophill count	Blood count
17:39905964:C:T	rs2305479	17	39905964	C	T	GSDMB	-0.017116	0.00208019	15.7209	f_30160_0_0	Basophill count	Blood count
1:46027788:T:G	rs1707336	1	46027788	T	G	MAST2	0.0135564	0.00214896	9.54965	f_30180_0_0	Lymphocyte percentage	Blood count
1:113834946:A:G	rs2476601	1	113834946	A	G	PTPN22	0.0194571	0.00350267	7.55642	f_30180_0_0	Lymphocyte percentage	Blood count
1:150755063:G:A	rs2230061	1	150755063	G	A	CTSS	0.0178753	0.00222691	15.0003	f_30180_0_0	Lymphocyte percentage	Blood count
1:151090481:G:A	rs11204774	1	151090481	G	A	GABPB2	-0.0203466	0.0039106	6.70738	f_30180_0_0	Lymphocyte percentage	Blood count
1:220884304:C:T	rs2738755	1	220884304	C	T	HLX	-0.0111404	0.00226676	6.05102	f_30180_0_0	Lymphocyte percentage	Blood count
2:43224818:G:A	rs149290349	2	43224818	G	A	ZFP36L2	-0.0777354	0.00404235	81.6846	f_30180_0_0	Lymphocyte percentage	Blood count
2:43292838:C:T	rs35720761	2	43292838	C	T	THADA	-0.0491797	0.00317086	53.5267	f_30180_0_0	Lymphocyte percentage	Blood count
2:180989965:C:T	rs61080739	2	180989965	C	T	UBE2E3	0.0169489	0.00232575	12.5007	f_30180_0_0	Lymphocyte percentage	Blood count
2:201350769:C:G	rs13014235	2	201350769	C	G	ALS2CR12	0.0167704	0.0021786	13.8587	f_30180_0_0	Lymphocyte percentage	Blood count
2:218282080:G:A	rs2292553	2	218282080	G	A	TMBIM1	-0.0110207	0.00214637	6.54859	f_30180_0_0	Lymphocyte percentage	Blood count
3:56594003:G:A	rs7637449	3	56594003	G	A	CCDC66	0.0107447	0.00213442	6.31842	f_30180_0_0	Lymphocyte percentage	Blood count
4:38773268:T:C	rs4129009	4	38773268	T	C	TLR10	-0.028332	0.00297699	20.7491	f_30180_0_0	Lymphocyte percentage	Blood count
4:82917109:G:T	rs897945	4	82917109	G	T	THAP9	-0.0170343	0.00214623	14.6832	f_30180_0_0	Lymphocyte percentage	Blood count
5:35874473:C:T	rs6897932	5	35874473	C	T	IL7R	-0.0124267	0.00238223	6.73891	f_30180_0_0	Lymphocyte percentage	Blood count
6:26090951:C:G	rs1799945	6	26090951	C	G	HFE	-0.0170771	0.00297839	8.00754	f_30180_0_0	Lymphocyte percentage	Blood count
6:31112217:C:T	rs2233976	6	31112217	C	T	C6orf15	0.0301261	0.00415279	12.3943	f_30180_0_0	Lymphocyte percentage	Blood count
6:31154538:G:C	rs130066	6	31154538	G	C	CCHCR1	-0.0116026	0.00213806	7.24101	f_30180_0_0	Lymphocyte percentage	Blood count
6:31810169:C:T	rs2075800	6	31810169	C	T	HSPA1L	-0.012991	0.00231541	7.69557	f_30180_0_0	Lymphocyte percentage	Blood count
6:31947837:G:A	rs4151651	6	31947837	G	A	CFB	-0.0389728	0.00548891	11.9048	f_30180_0_0	Lymphocyte percentage	Blood count
6:32053637:C:T	rs61745355	6	32053637	C	T	TNXB	0.0900972	0.00722756	34.9403	f_30180_0_0	Lymphocyte percentage	Blood count
6:32056618:C:T	rs10947230	6	32056618	C	T	TNXB	0.0376822	0.00450635	16.2101	f_30180_0_0	Lymphocyte percentage	Blood count
6:32393985:G:A	rs35624343	6	32393985	G	A	BTNL2	0.0205915	0.00300645	11.1289	f_30180_0_0	Lymphocyte percentage	Blood count
6:32394968:G:A	rs28362678	6	32394968	G	A	BTNL2	0.0207386	0.00299914	11.3294	f_30180_0_0	Lymphocyte percentage	Blood count
6:32403058:T:C	rs2076523	6	32403058	T	C	BTNL2	-0.0232357	0.00220703	25.1927	f_30180_0_0	Lymphocyte percentage	Blood count
6:32661978:G:A	rs1130399	6	32661978	G	A	HLA-DQB1	-0.0277187	0.00279651	22.4323	f_30180_0_0	Lymphocyte percentage	Blood count
7:6409865:T:C	rs2303361	7	6409865	T	C	DAGLB	0.019376	0.00248492	14.1993	f_30180_0_0	Lymphocyte percentage	Blood count
7:127375029:G:A	rs62621812	7	127375029	G	A	ZNF800	0.0619473	0.00729855	16.6759	f_30180_0_0	Lymphocyte percentage	Blood count
9:133405414:T:G	rs41302673	9	133405414	T	G	STKLD1	0.02703	0.0037093	12.4993	f_30180_0_0	Lymphocyte percentage	Blood count
9:136372044:C:T	rs4077515	9	136372044	C	T	CARD9	-0.0147258	0.00214287	11.1986	f_30180_0_0	Lymphocyte percentage	Blood count
11:47248704:C:T	rs2167079	11	47248704	C	T	ACP2	-0.0114097	0.00231124	6.09973	f_30180_0_0	Lymphocyte percentage	Blood count
11:47324594:G:A	rs2290148	11	47324594	G	A	MADD	-0.0201712	0.00279591	12.2667	f_30180_0_0	Lymphocyte percentage	Blood count
11:47767111:CGGTGGT:C	rs61733165	11	47767111	CGGTGGT	C	FNBP4	0.0108032	0.00213284	6.38935	f_30180_0_0	Lymphocyte percentage	Blood count
11:48264354:C:T	rs16905753	11	48264354	C	T	OR4X1	-0.017862	0.00303535	8.39914	f_30180_0_0	Lymphocyte percentage	Blood count
12:111446804:T:C	rs3184504	12	111446804	T	C	SH2B3	-0.0347282	0.00212807	59.1413	f_30180_0_0	Lymphocyte percentage	Blood count
12:123321672:C:T	rs1060105	12	123321672	C	T	SBNO1	0.032003	0.00264671	32.9319	f_30180_0_0	Lymphocyte percentage	Blood count
13:40749261:C:T	rs13508	13	40749261	C	T	MRPS31	-0.0260222	0.00275157	20.5	f_30180_0_0	Lymphocyte percentage	Blood count
15:41184011:T:C	rs522063	15	41184011	T	C	EXD1	-0.0125765	0.002404	6.77433	f_30180_0_0	Lymphocyte percentage	Blood count
15:90885359:T:G	rs7183988	15	90885359	T	G	FES	0.0107536	0.00212942	6.35482	f_30180_0_0	Lymphocyte percentage	Blood count
15:90885406:G:A	rs7177338	15	90885406	G	A	FES	0.0105473	0.002129	6.13866	f_30180_0_0	Lymphocyte percentage	Blood count
17:7327526:G:T	rs11655578	17	7327526	G	T	NEURL4	-0.0159387	0.0026118	8.98145	f_30180_0_0	Lymphocyte percentage	Blood count
17:30784350:A:G	rs11867457	17	30784350	A	G	CRLF3	0.0210007	0.00279454	13.2445	f_30180_0_0	Lymphocyte percentage	Blood count
17:39872381:G:T	rs11557467	17	39872381	G	T	ZPBP2	0.0200465	0.00213221	20.2703	f_30180_0_0	Lymphocyte percentage	Blood count
17:39905943:G:A	rs2305480	17	39905943	G	A	GSDMB	0.0245017	0.00213454	29.7724	f_30180_0_0	Lymphocyte percentage	Blood count
17:39905964:C:T	rs2305479	17	39905964	C	T	GSDMB	0.0217658	0.00213131	23.7583	f_30180_0_0	Lymphocyte percentage	Blood count
19:10352442:G:C	rs34536443	19	10352442	G	C	TYK2	0.0562896	0.00504961	28.1319	f_30180_0_0	Lymphocyte percentage	Blood count
19:10359299:A:C	rs12720356	19	10359299	A	C	TYK2	0.0278006	0.00360395	13.9136	f_30180_0_0	Lymphocyte percentage	Blood count
19:10364976:C:A	rs2304256	19	10364976	C	A	TYK2	0.0279666	0.00235479	31.8045	f_30180_0_0	Lymphocyte percentage	Blood count
19:16325451:T:C	rs3745318	19	16325451	T	C	KLF2	-0.0339819	0.00245478	42.8541	f_30180_0_0	Lymphocyte percentage	Blood count
19:19219115:C:T	rs2228603	19	19219115	C	T	NCAN	-0.0347018	0.00404298	17.035	f_30180_0_0	Lymphocyte percentage	Blood count
19:19268740:C:T	rs58542926	19	19268740	C	T	TM6SF2	-0.0367795	0.00404821	18.9857	f_30180_0_0	Lymphocyte percentage	Blood count
19:48703417:G:A	rs601338	19	48703417	G	A	FUT2	-0.0105402	0.00214038	6.07265	f_30180_0_0	Lymphocyte percentage	Blood count
20:44413724:C:T	rs1800961	20	44413724	C	T	HNF4A	0.0448453	0.0060915	12.7417	f_30180_0_0	Lymphocyte percentage	Blood count
20:59194085:G:C	rs55786258	20	59194085	G	C	ZNF831	-0.015187	0.00272588	7.59742	f_30180_0_0	Lymphocyte percentage	Blood count
20:63678201:C:T	rs41309367	20	63678201	C	T	RTEL1-TNFRSF6B	-0.0189145	0.00225473	16.3087	f_30180_0_0	Lymphocyte percentage	Blood count
20:63694757:A:C	rs3208008	20	63694757	A	C	RTEL1	-0.0187305	0.00244333	13.7508	f_30180_0_0	Lymphocyte percentage	Blood count
1:26952082:T:C	rs17360994	1	26952082	T	C	KDF1	0.0200187	0.00382191	6.78935	f_30190_0_0	Monocyte percentage	Blood count
1:113834946:A:G	rs2476601	1	113834946	A	G	PTPN22	-0.0175487	0.00341149	6.57032	f_30190_0_0	Monocyte percentage	Blood count
1:150755063:G:A	rs2230061	1	150755063	G	A	CTSS	0.0286271	0.00216882	39.0532	f_30190_0_0	Monocyte percentage	Blood count
1:154454494:A:C	rs2228145	1	154454494	A	C	IL6R	0.021806	0.00210406	24.441	f_30190_0_0	Monocyte percentage	Blood count
1:183563445:G:T	rs17849502	1	183563445	G	T	NCF2	0.0264967	0.00465786	7.89251	f_30190_0_0	Monocyte percentage	Blood count
1:220884304:C:T	rs2738755	1	220884304	C	T	HLX	-0.0238246	0.00220751	26.4279	f_30190_0_0	Monocyte percentage	Blood count
2:27508073:T:C	rs1260326	2	27508073	T	C	GCKR	0.0427732	0.00212438	89.4331	f_30190_0_0	Monocyte percentage	Blood count
2:162267541:C:T	rs1990760	2	162267541	C	T	IFIH1	0.0175398	0.00212725	15.7832	f_30190_0_0	Monocyte percentage	Blood count
2:240630275:C:T	rs3749171	2	240630275	C	T	GPR35	-0.0304309	0.00268278	29.0953	f_30190_0_0	Monocyte percentage	Blood count
3:41954644:T:C	rs2272007	3	41954644	T	C	ULK4	0.0173597	0.00283074	9.06309	f_30190_0_0	Monocyte percentage	Blood count
3:169796797:A:T	rs10936600	3	169796797	A	T	LRRC34	0.014028	0.00241396	8.20738	f_30190_0_0	Monocyte percentage	Blood count
4:25407216:G:A	rs34811474	4	25407216	G	A	ANAPC4	0.0134897	0.00244854	7.44339	f_30190_0_0	Monocyte percentage	Blood count
4:102267552:C:T	rs13107325	4	102267552	C	T	SLC39A8	-0.0288383	0.0039544	12.5174	f_30190_0_0	Monocyte percentage	Blood count
4:150277928:G:A	rs2290846	4	150277928	G	A	LRBA	-0.0122134	0.00227701	7.08889	f_30190_0_0	Monocyte percentage	Blood count
6:26092913:G:A	rs1800562	6	26092913	G	A	HFE	0.0274473	0.00384329	12.0351	f_30190_0_0	Monocyte percentage	Blood count
6:31112217:C:T	rs2233976	6	31112217	C	T	C6orf15	-0.027904	0.00403685	11.3217	f_30190_0_0	Monocyte percentage	Blood count
6:31154538:G:C	rs130066	6	31154538	G	C	CCHCR1	-0.0177738	0.00207834	16.917	f_30190_0_0	Monocyte percentage	Blood count
6:31410648:A:G	rs1051786	6	31410648	A	G	MICA	-0.0123993	0.00237942	6.72642	f_30190_0_0	Monocyte percentage	Blood count
6:31505769:A:G	rs3131639	6	31505769	A	G	MICB	-0.0311283	0.00244058	36.531	f_30190_0_0	Monocyte percentage	Blood count
6:31509904:A:G	rs1065076	6	31509904	A	G	MICB	-0.0187112	0.00233115	14.999	f_30190_0_0	Monocyte percentage	Blood count
6:31529148:G:A	rs3093983	6	31529148	G	A	MCCD1	-0.0360734	0.00259904	43.074	f_30190_0_0	Monocyte percentage	Blood count
6:31633567:T:C	rs2272593	6	31633567	T	C	PRRC2A	-0.0311651	0.00230114	41.0617	f_30190_0_0	Monocyte percentage	Blood count
6:31810169:C:T	rs2075800	6	31810169	C	T	HSPA1L	-0.0165936	0.00225071	12.7764	f_30190_0_0	Monocyte percentage	Blood count
6:31970635:G:T	rs17207867	6	31970635	G	T	DXO	-0.0244986	0.00385374	9.68701	f_30190_0_0	Monocyte percentage	Blood count
6:32154609:C:G	rs3134604	6	32154609	C	G	PPT2	-0.0359602	0.00296296	33.1702	f_30190_0_0	Monocyte percentage	Blood count
6:32222613:T:G	rs915894	6	32222613	T	G	NOTCH4	-0.0158712	0.00211853	13.1673	f_30190_0_0	Monocyte percentage	Blood count
6:32396039:T:C	rs2076530	6	32396039	T	C	BTNL2	-0.0187698	0.0020773	18.7878	f_30190_0_0	Monocyte percentage	Blood count
6:32403058:T:C	rs2076523	6	32403058	T	C	BTNL2	-0.0166743	0.00214534	14.1132	f_30190_0_0	Monocyte percentage	Blood count
6:32443258:A:C	rs8084	6	32443258	A	C	HLA-DRA	-0.0102902	0.00208468	6.09851	f_30190_0_0	Monocyte percentage	Blood count
6:32443869:T:G	rs7192	6	32443869	T	G	HLA-DRA	-0.0181065	0.00211311	16.9801	f_30190_0_0	Monocyte percentage	Blood count
6:32661978:G:A	rs1130399	6	32661978	G	A	HLA-DQB1	-0.0196439	0.00271818	12.306	f_30190_0_0	Monocyte percentage	Blood count
7:73597712:G:A	rs35332062	7	73597712	G	A	MLXIPL	0.0417423	0.0030991	40.6242	f_30190_0_0	Monocyte percentage	Blood count
8:19962213:C:G	rs328	8	19962213	C	G	LPL	0.0188854	0.00343776	7.40452	f_30190_0_0	Monocyte percentage	Blood count
9:214706:G:C	rs540473	9	214706	G	C	C9orf66	0.0132039	0.00209552	9.52909	f_30190_0_0	Monocyte percentage	Blood count
9:136372044:C:T	rs4077515	9	136372044	C	T	CARD9	-0.0122456	0.00209177	8.31942	f_30190_0_0	Monocyte percentage	Blood count
10:22209539:C:T	rs838759	10	22209539	C	T	EBLN1	0.0187561	0.00240157	14.2424	f_30190_0_0	Monocyte percentage	Blood count
11:47248704:C:T	rs2167079	11	47248704	C	T	ACP2	0.016533	0.00224823	12.7152	f_30190_0_0	Monocyte percentage	Blood count
11:47324594:G:A	rs2290148	11	47324594	G	A	MADD	0.0201348	0.00271993	12.8747	f_30190_0_0	Monocyte percentage	Blood count
11:64357150:G:A	rs61886888	11	64357150	G	A	CCDC88B	-0.0137182	0.00266631	6.57269	f_30190_0_0	Monocyte percentage	Blood count
11:108304735:G:A	rs1801516	11	108304735	G	A	ATM	0.0193137	0.00294453	10.2667	f_30190_0_0	Monocyte percentage	Blood count
12:12718165:T:G	rs2066827	12	12718165	T	G	CDKN1B	0.0162047	0.00244591	10.4601	f_30190_0_0	Monocyte percentage	Blood count
13:40749261:C:T	rs13508	13	40749261	C	T	MRPS31	-0.029815	0.0026769	28.086	f_30190_0_0	Monocyte percentage	Blood count
14:103563041:C:G	rs2274268	14	103563041	C	G	APOPT1	0.0120599	0.0021666	7.58459	f_30190_0_0	Monocyte percentage	Blood count
14:103699416:G:A	rs861539	14	103699416	G	A	XRCC3	0.0125351	0.00213793	8.34286	f_30190_0_0	Monocyte percentage	Blood count
15:90088702:C:T	rs121913502	15	90088702	C	T	IDH2	0.865511	0.127492	10.9465	f_30190_0_0	Monocyte percentage	Blood count
16:88713767:G:A	rs4782321	16	88713767	G	A	CTU2	0.0220701	0.00351265	9.47884	f_30190_0_0	Monocyte percentage	Blood count
16:89561665:G:A	rs9930567	16	89561665	G	A	RPL13	-0.0129881	0.00255862	6.41451	f_30190_0_0	Monocyte percentage	Blood count
17:30784350:A:G	rs11867457	17	30784350	A	G	CRLF3	0.0138987	0.00271827	6.49903	f_30190_0_0	Monocyte percentage	Blood count
17:39872381:G:T	rs11557467	17	39872381	G	T	ZPBP2	0.0343779	0.00207398	60.982	f_30190_0_0	Monocyte percentage	Blood count
17:39905943:G:A	rs2305480	17	39905943	G	A	GSDMB	0.0399466	0.00207621	81.7673	f_30190_0_0	Monocyte percentage	Blood count
17:39905964:C:T	rs2305479	17	39905964	C	T	GSDMB	0.0354707	0.0020731	64.9029	f_30190_0_0	Monocyte percentage	Blood count
17:48961770:T:C	rs2291725	17	48961770	T	C	GIP	-0.0124628	0.00207558	8.71683	f_30190_0_0	Monocyte percentage	Blood count
18:23540480:T:C	rs1805082	18	23540480	T	C	NPC1	-0.0102682	0.00206242	6.1938	f_30190_0_0	Monocyte percentage	Blood count
19:8364439:G:A	rs116843064	19	8364439	G	A	ANGPTL4	0.0425325	0.00745824	7.92855	f_30190_0_0	Monocyte percentage	Blood count
19:10631494:A:G	rs2288904	19	10631494	A	G	SLC44A2	-0.0132009	0.00248831	6.94863	f_30190_0_0	Monocyte percentage	Blood count
20:44413724:C:T	rs1800961	20	44413724	C	T	HNF4A	0.0387236	0.00593207	10.1757	f_30190_0_0	Monocyte percentage	Blood count
22:43928847:C:G	rs738409	22	43928847	C	G	PNPLA3	0.0182137	0.00250822	12.4174	f_30190_0_0	Monocyte percentage	Blood count
1:150755063:G:A	rs2230061	1	150755063	G	A	CTSS	-0.0260682	0.00226637	29.8908	f_30200_0_0	Neutrophill percentage	Blood count
1:220884304:C:T	rs2738755	1	220884304	C	T	HLX	0.017346	0.00230683	13.2595	f_30200_0_0	Neutrophill percentage	Blood count
2:27508073:T:C	rs1260326	2	27508073	T	C	GCKR	-0.0200758	0.0022166	18.8727	f_30200_0_0	Neutrophill percentage	Blood count
2:43224818:G:A	rs149290349	2	43224818	G	A	ZFP36L2	0.0786378	0.00411316	80.7523	f_30200_0_0	Neutrophill percentage	Blood count
2:43292838:C:T	rs35720761	2	43292838	C	T	THADA	0.0488772	0.00322632	51.1175	f_30200_0_0	Neutrophill percentage	Blood count
2:180989965:C:T	rs61080739	2	180989965	C	T	UBE2E3	-0.0161219	0.00236649	11.0183	f_30200_0_0	Neutrophill percentage	Blood count
2:201350769:C:G	rs13014235	2	201350769	C	G	ALS2CR12	-0.0138262	0.00221674	9.35106	f_30200_0_0	Neutrophill percentage	Blood count
3:56594003:G:A	rs7637449	3	56594003	G	A	CCDC66	-0.0107434	0.00217263	6.11807	f_30200_0_0	Neutrophill percentage	Blood count
3:169796797:A:T	rs10936600	3	169796797	A	T	LRRC34	-0.0140461	0.00251884	7.6099	f_30200_0_0	Neutrophill percentage	Blood count
4:38773268:T:C	rs4129009	4	38773268	T	C	TLR10	0.0210061	0.00302876	11.3929	f_30200_0_0	Neutrophill percentage	Blood count
4:82917109:G:T	rs897945	4	82917109	G	T	THAP9	0.0142886	0.00218334	10.2238	f_30200_0_0	Neutrophill percentage	Blood count
5:35874473:C:T	rs6897932	5	35874473	C	T	IL7R	0.015864	0.00242503	10.2161	f_30200_0_0	Neutrophill percentage	Blood count
6:26090951:C:G	rs1799945	6	26090951	C	G	HFE	0.0166915	0.00303098	7.43759	f_30200_0_0	Neutrophill percentage	Blood count
6:26392287:G:C	rs2072803	6	26392287	G	C	BTN2A2	0.0178064	0.00316205	7.74744	f_30200_0_0	Neutrophill percentage	Blood count
6:28398374:A:G	rs2232423	6	28398374	A	G	ZSCAN12	0.016907	0.00336865	6.28431	f_30200_0_0	Neutrophill percentage	Blood count
6:30894646:C:T	rs1264319	6	30894646	C	T	DDR1	0.0138283	0.00261359	6.91467	f_30200_0_0	Neutrophill percentage	Blood count
6:31154538:G:C	rs130066	6	31154538	G	C	CCHCR1	0.0143863	0.0021756	10.4228	f_30200_0_0	Neutrophill percentage	Blood count
6:31506180:C:G	rs3134900	6	31506180	C	G	MICB	0.0177445	0.00307576	8.09868	f_30200_0_0	Neutrophill percentage	Blood count
6:31509904:A:G	rs1065076	6	31509904	A	G	MICB	0.0130163	0.0024401	7.01817	f_30200_0_0	Neutrophill percentage	Blood count
6:31633567:T:C	rs2272593	6	31633567	T	C	PRRC2A	0.0130968	0.00240856	7.26764	f_30200_0_0	Neutrophill percentage	Blood count
6:31810169:C:T	rs2075800	6	31810169	C	T	HSPA1L	0.0152345	0.00235617	9.99658	f_30200_0_0	Neutrophill percentage	Blood count
6:31947837:G:A	rs4151651	6	31947837	G	A	CFB	0.0357211	0.00558472	9.79784	f_30200_0_0	Neutrophill percentage	Blood count
6:32053637:C:T	rs61745355	6	32053637	C	T	TNXB	-0.0738341	0.00735455	22.9894	f_30200_0_0	Neutrophill percentage	Blood count
6:32056618:C:T	rs10947230	6	32056618	C	T	TNXB	-0.0281886	0.00458577	9.10248	f_30200_0_0	Neutrophill percentage	Blood count
6:32393985:G:A	rs35624343	6	32393985	G	A	BTNL2	-0.016458	0.00305941	7.12668	f_30200_0_0	Neutrophill percentage	Blood count
6:32394968:G:A	rs28362678	6	32394968	G	A	BTNL2	-0.0166203	0.00305196	7.28751	f_30200_0_0	Neutrophill percentage	Blood count
6:32403058:T:C	rs2076523	6	32403058	T	C	BTNL2	0.0206959	0.00224572	19.5097	f_30200_0_0	Neutrophill percentage	Blood count
6:32661978:G:A	rs1130399	6	32661978	G	A	HLA-DQB1	0.0208125	0.00284556	12.5863	f_30200_0_0	Neutrophill percentage	Blood count
7:6409865:T:C	rs2303361	7	6409865	T	C	DAGLB	-0.0165825	0.00253012	10.2518	f_30200_0_0	Neutrophill percentage	Blood count
7:73597712:G:A	rs35332062	7	73597712	G	A	MLXIPL	-0.0214992	0.00323893	10.4969	f_30200_0_0	Neutrophill percentage	Blood count
7:127375029:G:A	rs62621812	7	127375029	G	A	ZNF800	-0.0580163	0.00742952	14.2389	f_30200_0_0	Neutrophill percentage	Blood count
8:19962213:C:G	rs328	8	19962213	C	G	LPL	-0.0206039	0.00359453	8.00328	f_30200_0_0	Neutrophill percentage	Blood count
9:133405414:T:G	rs41302673	9	133405414	T	G	STKLD1	-0.0201365	0.00377549	7.01613	f_30200_0_0	Neutrophill percentage	Blood count
9:136372044:C:T	rs4077515	9	136372044	C	T	CARD9	0.015851	0.00218143	12.4325	f_30200_0_0	Neutrophill percentage	Blood count
10:89247603:T:G	rs1051338	10	89247603	T	G	LIPA	0.0125231	0.00234686	7.02251	f_30200_0_0	Neutrophill percentage	Blood count
11:9748015:C:G	rs415895	11	9748015	C	G	SWAP70	0.0118221	0.00226457	6.74843	f_30200_0_0	Neutrophill percentage	Blood count
11:47767111:CGGTGGT:C	rs61733165	11	47767111	CGGTGGT	C	FNBP4	-0.0111526	0.00217109	6.55381	f_30200_0_0	Neutrophill percentage	Blood count
12:111446804:T:C	rs3184504	12	111446804	T	C	SH2B3	0.0444538	0.00216551	92.9178	f_30200_0_0	Neutrophill percentage	Blood count
12:123321672:C:T	rs1060105	12	123321672	C	T	SBNO1	-0.0240669	0.00269316	18.3954	f_30200_0_0	Neutrophill percentage	Blood count
13:40749261:C:T	rs13508	13	40749261	C	T	MRPS31	0.0242092	0.00280029	17.2701	f_30200_0_0	Neutrophill percentage	Blood count
15:41184011:T:C	rs522063	15	41184011	T	C	EXD1	0.0135364	0.00244715	7.49821	f_30200_0_0	Neutrophill percentage	Blood count
15:90088702:C:T	rs121913502	15	90088702	C	T	IDH2	-0.767069	0.128352	8.64159	f_30200_0_0	Neutrophill percentage	Blood count
15:90885359:T:G	rs7183988	15	90885359	T	G	FES	-0.0127811	0.00216771	8.42934	f_30200_0_0	Neutrophill percentage	Blood count
15:90885406:G:A	rs7177338	15	90885406	G	A	FES	-0.0125828	0.0021673	8.19336	f_30200_0_0	Neutrophill percentage	Blood count
17:7327526:G:T	rs11655578	17	7327526	G	T	NEURL4	0.0151009	0.0026597	7.86475	f_30200_0_0	Neutrophill percentage	Blood count
17:30784350:A:G	rs11867457	17	30784350	A	G	CRLF3	-0.022647	0.00284595	14.7561	f_30200_0_0	Neutrophill percentage	Blood count
17:39872381:G:T	rs11557467	17	39872381	G	T	ZPBP2	-0.0291841	0.00217134	40.4563	f_30200_0_0	Neutrophill percentage	Blood count
17:39905943:G:A	rs2305480	17	39905943	G	A	GSDMB	-0.0365375	0.00217372	62.6768	f_30200_0_0	Neutrophill percentage	Blood count
17:39905964:C:T	rs2305479	17	39905964	C	T	GSDMB	-0.0309045	0.00217042	45.2798	f_30200_0_0	Neutrophill percentage	Blood count
17:48961770:T:C	rs2291725	17	48961770	T	C	GIP	0.0110167	0.00217303	6.39973	f_30200_0_0	Neutrophill percentage	Blood count
18:23540480:T:C	rs1805082	18	23540480	T	C	NPC1	0.0112978	0.00216031	6.77008	f_30200_0_0	Neutrophill percentage	Blood count
19:10352442:G:C	rs34536443	19	10352442	G	C	TYK2	-0.041845	0.00513551	15.4324	f_30200_0_0	Neutrophill percentage	Blood count
19:10359299:A:C	rs12720356	19	10359299	A	C	TYK2	-0.0263866	0.00366564	12.2151	f_30200_0_0	Neutrophill percentage	Blood count
19:10364976:C:A	rs2304256	19	10364976	C	A	TYK2	-0.0241983	0.00239523	23.2697	f_30200_0_0	Neutrophill percentage	Blood count
19:16325451:T:C	rs3745318	19	16325451	T	C	KLF2	0.0300793	0.00249682	32.6968	f_30200_0_0	Neutrophill percentage	Blood count
19:19219115:C:T	rs2228603	19	19219115	C	T	NCAN	0.0293202	0.00411215	11.9989	f_30200_0_0	Neutrophill percentage	Blood count
19:19268740:C:T	rs58542926	19	19268740	C	T	TM6SF2	0.0306574	0.00411763	13.0148	f_30200_0_0	Neutrophill percentage	Blood count
20:44413724:C:T	rs1800961	20	44413724	C	T	HNF4A	-0.0511521	0.00620031	15.8	f_30200_0_0	Neutrophill percentage	Blood count
20:63678201:C:T	rs41309367	20	63678201	C	T	RTEL1-TNFRSF6B	0.0158451	0.00229492	11.2974	f_30200_0_0	Neutrophill percentage	Blood count
20:63694757:A:C	rs3208008	20	63694757	A	C	RTEL1	0.0166684	0.00248685	10.6888	f_30200_0_0	Neutrophill percentage	Blood count
1:24964519:A:T	rs6672420	1	24964519	A	T	RUNX3	0.0110918	0.0021458	6.62848	f_30210_0_0	Eosinophill percentage	Blood count
1:26952082:T:C	rs17360994	1	26952082	T	C	KDF1	0.0239149	0.00394983	8.85165	f_30210_0_0	Eosinophill percentage	Blood count
1:150755063:G:A	rs2230061	1	150755063	G	A	CTSS	0.0179653	0.00224054	14.9697	f_30210_0_0	Eosinophill percentage	Blood count
1:241860596:A:G	rs4149909	1	241860596	A	G	EXO1	-0.0407169	0.00601536	10.8866	f_30210_0_0	Eosinophill percentage	Blood count
2:27508073:T:C	rs1260326	2	27508073	T	C	GCKR	0.0150734	0.00219773	11.1578	f_30210_0_0	Eosinophill percentage	Blood count
2:43224818:G:A	rs149290349	2	43224818	G	A	ZFP36L2	-0.0315311	0.00407848	13.9722	f_30210_0_0	Eosinophill percentage	Blood count
2:43292838:C:T	rs35720761	2	43292838	C	T	THADA	-0.0183426	0.00319873	8.00926	f_30210_0_0	Eosinophill percentage	Blood count
2:85553413:C:T	rs699664	2	85553413	C	T	GGCX	-0.0135092	0.00228483	8.47267	f_30210_0_0	Eosinophill percentage	Blood count
2:102351752:A:G	rs10204137	2	102351752	A	G	IL1RL1	-0.0750392	0.00221339	251.212	f_30210_0_0	Eosinophill percentage	Blood count
2:102351902:T:C	rs10206753	2	102351902	T	C	IL1RL1	-0.0750329	0.00221336	251.177	f_30210_0_0	Eosinophill percentage	Blood count
2:210675783:C:A	rs1047891	2	210675783	C	A	CPS1	0.0235765	0.00230884	23.7538	f_30210_0_0	Eosinophill percentage	Blood count
2:241751260:G:A	rs1106639	2	241751260	G	A	D2HGDH	-0.0439561	0.00246797	70.2335	f_30210_0_0	Eosinophill percentage	Blood count
3:12351626:C:G	rs1801282	3	12351626	C	G	PPARG	0.0163025	0.00329812	6.11381	f_30210_0_0	Eosinophill percentage	Blood count
3:52799789:C:A	rs3617	3	52799789	C	A	ITIH3	0.0117845	0.00215815	7.32344	f_30210_0_0	Eosinophill percentage	Blood count
3:169796797:A:T	rs10936600	3	169796797	A	T	LRRC34	0.0231375	0.00249654	19.7213	f_30210_0_0	Eosinophill percentage	Blood count
4:102267552:C:T	rs13107325	4	102267552	C	T	SLC39A8	-0.0277066	0.00409111	10.8973	f_30210_0_0	Eosinophill percentage	Blood count
5:14610200:C:G	rs16903574	5	14610200	C	G	FAM105A	0.0390911	0.00400061	21.8252	f_30210_0_0	Eosinophill percentage	Blood count
5:35874473:C:T	rs6897932	5	35874473	C	T	IL7R	-0.0316844	0.00240152	39.0194	f_30210_0_0	Eosinophill percentage	Blood count
5:132327369:T:C	rs272893	5	132327369	T	C	SLC22A4	-0.0430731	0.00222128	83.0377	f_30210_0_0	Eosinophill percentage	Blood count
5:132340627:C:T	rs1050152	5	132340627	C	T	SLC22A4	-0.0630679	0.00216362	186.068	f_30210_0_0	Eosinophill percentage	Blood count
5:132660272:A:G	rs20541	5	132660272	A	G	IL13	-0.0598698	0.00279102	101.348	f_30210_0_0	Eosinophill percentage	Blood count
5:132747766:G:C	rs803056	5	132747766	G	C	CCNI2	0.0264548	0.00380551	11.4426	f_30210_0_0	Eosinophill percentage	Blood count
5:138164976:G:A	rs11750814	5	138164976	G	A	BRD8	-0.014493	0.00275484	6.84361	f_30210_0_0	Eosinophill percentage	Blood count
6:26370429:A:G	rs9358936	6	26370429	A	G	BTN3A2	-0.0180678	0.00314521	8.03542	f_30210_0_0	Eosinophill percentage	Blood count
6:26392287:G:C	rs2072803	6	26392287	G	C	BTN2A2	-0.0212812	0.00312986	10.9786	f_30210_0_0	Eosinophill percentage	Blood count
6:26463347:G:T	rs13195402	6	26463347	G	T	BTN2A1	-0.0230298	0.00340927	10.8453	f_30210_0_0	Eosinophill percentage	Blood count
6:28301047:A:G	rs33932084	6	28301047	A	G	PGBD1	-0.0270439	0.00332594	15.3715	f_30210_0_0	Eosinophill percentage	Blood count
6:28398374:A:G	rs2232423	6	28398374	A	G	ZSCAN12	-0.027952	0.00333406	16.2902	f_30210_0_0	Eosinophill percentage	Blood count
6:29112567:G:A	rs3749977	6	29112567	G	A	OR2J3	0.0179266	0.00259256	11.3288	f_30210_0_0	Eosinophill percentage	Blood count
6:29942886:G:A	rs707910	6	29942886	G	A	HLA-A	-0.021422	0.00270657	14.6063	f_30210_0_0	Eosinophill percentage	Blood count
6:30894646:C:T	rs1264319	6	30894646	C	T	DDR1	-0.0164471	0.00258677	9.68991	f_30210_0_0	Eosinophill percentage	Blood count
6:31144960:C:A	rs130079	6	31144960	C	A	CCHCR1	-0.0166795	0.00245108	10.9953	f_30210_0_0	Eosinophill percentage	Blood count
6:31154723:G:A	rs130065	6	31154723	G	A	CCHCR1	-0.0133036	0.00250113	6.98158	f_30210_0_0	Eosinophill percentage	Blood count
6:31410648:A:G	rs1051786	6	31410648	A	G	MICA	-0.016572	0.00246488	10.7503	f_30210_0_0	Eosinophill percentage	Blood count
6:31506180:C:G	rs3134900	6	31506180	C	G	MICB	-0.0228761	0.00304361	13.2484	f_30210_0_0	Eosinophill percentage	Blood count
6:31529148:G:A	rs3093983	6	31529148	G	A	MCCD1	0.0139443	0.00269219	6.65281	f_30210_0_0	Eosinophill percentage	Blood count
6:31765689:T:C	rs3101017	6	31765689	T	C	VWA7	-0.0283967	0.00314295	18.7853	f_30210_0_0	Eosinophill percentage	Blood count
6:31946403:G:A	rs641153	6	31946403	G	A	CFB	0.0229201	0.0036271	9.57998	f_30210_0_0	Eosinophill percentage	Blood count
6:32096949:T:C	rs1150752	6	32096949	T	C	TNXB	-0.0311951	0.00315876	22.2755	f_30210_0_0	Eosinophill percentage	Blood count
6:32154609:C:G	rs3134604	6	32154609	C	G	PPT2	0.0267868	0.00306952	17.5814	f_30210_0_0	Eosinophill percentage	Blood count
6:32293475:T:G	rs7775397	6	32293475	T	G	TSBP1	-0.0300772	0.00316781	20.6557	f_30210_0_0	Eosinophill percentage	Blood count
6:32335915:T:A	rs1265754	6	32335915	T	A	TSBP1	-0.0303316	0.00317186	20.9403	f_30210_0_0	Eosinophill percentage	Blood count
6:32396039:T:C	rs2076530	6	32396039	T	C	BTNL2	0.0147667	0.00215177	11.1699	f_30210_0_0	Eosinophill percentage	Blood count
6:32403058:T:C	rs2076523	6	32403058	T	C	BTNL2	0.0189866	0.00222213	16.8885	f_30210_0_0	Eosinophill percentage	Blood count
6:32403216:C:T	rs115653647	6	32403216	C	T	BTNL2	0.0475611	0.00688409	11.311	f_30210_0_0	Eosinophill percentage	Blood count
6:32443258:A:C	rs8084	6	32443258	A	C	HLA-DRA	0.0256098	0.00215948	31.7151	f_30210_0_0	Eosinophill percentage	Blood count
6:32443869:T:G	rs7192	6	32443869	T	G	HLA-DRA	0.0274192	0.00218908	35.2662	f_30210_0_0	Eosinophill percentage	Blood count
6:32661978:G:A	rs1130399	6	32661978	G	A	HLA-DQB1	0.0375113	0.00281643	39.7444	f_30210_0_0	Eosinophill percentage	Blood count
6:32816899:C:T	rs2071554	6	32816899	C	T	HLA-DOB	0.0281775	0.00563504	6.24252	f_30210_0_0	Eosinophill percentage	Blood count
6:35509255:A:G	rs2064317	6	35509255	A	G	TULP1	-0.0189611	0.00219678	17.2171	f_30210_0_0	Eosinophill percentage	Blood count
6:109002316:G:T	rs2273668	6	109002316	G	T	SESN1	-0.0227948	0.00329776	11.3213	f_30210_0_0	Eosinophill percentage	Blood count
7:73597712:G:A	rs35332062	7	73597712	G	A	MLXIPL	0.0210772	0.00320164	10.337	f_30210_0_0	Eosinophill percentage	Blood count
7:130023656:C:T	rs11556924	7	130023656	C	T	ZC3HC1	0.013212	0.00219588	8.74957	f_30210_0_0	Eosinophill percentage	Blood count
8:10611723:A:G	rs35602868	8	10611723	A	G	RP1L1	-0.0128884	0.00214984	8.69159	f_30210_0_0	Eosinophill percentage	Blood count
8:10612558:C:T	rs74990397	8	10612558	C	T	RP1L1	-0.0126428	0.00213862	8.47025	f_30210_0_0	Eosinophill percentage	Blood count
8:11331807:G:C	rs2736269	8	11331807	G	C	SLC35G5	0.0117675	0.00230674	6.47204	f_30210_0_0	Eosinophill percentage	Blood count
8:19962213:C:G	rs328	8	19962213	C	G	LPL	0.0230612	0.0035501	10.0835	f_30210_0_0	Eosinophill percentage	Blood count
9:6255967:G:C	rs146597587	9	6255967	G	C	IL33	-0.295501	0.0156269	79.023	f_30210_0_0	Eosinophill percentage	Blood count
10:103897558:G:C	rs10786775	10	103897558	G	C	OBFC1	0.0192939	0.00364791	6.9102	f_30210_0_0	Eosinophill percentage	Blood count
10:103900068:T:C	rs2487999	10	103900068	T	C	OBFC1	0.0193582	0.00364763	6.9531	f_30210_0_0	Eosinophill percentage	Blood count
11:27658369:C:T	rs6265	11	27658369	C	T	BDNF	-0.0163672	0.00273687	8.65217	f_30210_0_0	Eosinophill percentage	Blood count
11:64341646:T:G	rs647152	11	64341646	T	G	CCDC88B	0.0130579	0.00220556	8.49336	f_30210_0_0	Eosinophill percentage	Blood count
11:65959830:A:G	rs491973	11	65959830	A	G	TSGA10IP	-0.0206407	0.00214374	21.2168	f_30210_0_0	Eosinophill percentage	Blood count
11:108304735:G:A	rs1801516	11	108304735	G	A	ATM	0.0180597	0.00304613	8.51528	f_30210_0_0	Eosinophill percentage	Blood count
11:116791691:G:C	rs3135506	11	116791691	G	C	APOA5	-0.0286375	0.00441654	10.0494	f_30210_0_0	Eosinophill percentage	Blood count
12:111446804:T:C	rs3184504	12	111446804	T	C	SH2B3	-0.0780583	0.00214022	290.511	f_30210_0_0	Eosinophill percentage	Blood count
12:123321672:C:T	rs1060105	12	123321672	C	T	SBNO1	-0.0204764	0.00266169	13.8424	f_30210_0_0	Eosinophill percentage	Blood count
13:39655820:T:A	rs3812883	13	39655820	T	A	COG6	0.0125749	0.0021936	8.00466	f_30210_0_0	Eosinophill percentage	Blood count
13:40749261:C:T	rs13508	13	40749261	C	T	MRPS31	0.0359922	0.00276783	37.9338	f_30210_0_0	Eosinophill percentage	Blood count
15:41184011:T:C	rs522063	15	41184011	T	C	EXD1	-0.0119686	0.00241761	6.13082	f_30210_0_0	Eosinophill percentage	Blood count
15:67236036:T:G	rs7173826	15	67236036	T	G	AAGAB	-0.0149213	0.0022824	10.2038	f_30210_0_0	Eosinophill percentage	Blood count
15:90088702:C:T	rs121913502	15	90088702	C	T	IDH2	-1.0705	0.12671	16.5298	f_30210_0_0	Eosinophill percentage	Blood count
16:27344882:A:G	rs1805010	16	27344882	A	G	IL4R	0.021697	0.00214744	23.274	f_30210_0_0	Eosinophill percentage	Blood count
16:30007179:C:T	NA	16	30007179	C	T	NA	-0.0156458	0.00214592	12.5118	f_30210_0_0	Eosinophill percentage	Blood count
16:50301163:C:A	rs78534766	16	50301163	C	A	ADCY7	0.0963004	0.0138609	11.43	f_30210_0_0	Eosinophill percentage	Blood count
17:4632019:G:A	rs34210653	17	4632019	G	A	ALOX15	-0.180229	0.00743332	129.139	f_30210_0_0	Eosinophill percentage	Blood count
17:7260420:A:G	rs4562	17	7260420	A	G	CLDN7	0.0127962	0.00219201	8.27613	f_30210_0_0	Eosinophill percentage	Blood count
17:39872381:G:T	rs11557467	17	39872381	G	T	ZPBP2	0.0134138	0.00214202	9.42081	f_30210_0_0	Eosinophill percentage	Blood count
17:39905943:G:A	rs2305480	17	39905943	G	A	GSDMB	0.0232129	0.00214426	26.5843	f_30210_0_0	Eosinophill percentage	Blood count
17:39905964:C:T	rs2305479	17	39905964	C	T	GSDMB	0.0126056	0.00214108	8.40659	f_30210_0_0	Eosinophill percentage	Blood count
17:48961770:T:C	rs2291725	17	48961770	T	C	GIP	-0.0151298	0.00214347	11.774	f_30210_0_0	Eosinophill percentage	Blood count
17:69085137:A:G	rs77542162	17	69085137	A	G	ABCA6	0.0368543	0.0071494	6.5955	f_30210_0_0	Eosinophill percentage	Blood count
19:10352442:G:C	rs34536443	19	10352442	G	C	TYK2	-0.0249711	0.00507452	6.06469	f_30210_0_0	Eosinophill percentage	Blood count
19:10631494:A:G	rs2288904	19	10631494	A	G	SLC44A2	-0.0136347	0.00257125	6.94279	f_30210_0_0	Eosinophill percentage	Blood count
19:44908822:C:T	rs7412	19	44908822	C	T	APOE	-0.0309807	0.00393497	14.4612	f_30210_0_0	Eosinophill percentage	Blood count
19:44945208:T:G	rs5167	19	44945208	T	G	APOC4-APOC2	-0.0133838	0.00224222	8.62213	f_30210_0_0	Eosinophill percentage	Blood count
19:45765644:C:T	rs2341097	19	45765644	C	T	SIX5	0.020645	0.00223165	19.6529	f_30210_0_0	Eosinophill percentage	Blood count
1:113834946:A:G	rs2476601	1	113834946	A	G	PTPN22	-0.0278717	0.00373725	13.0557	f_30220_0_0	Basophill percentage	Blood count
1:161509955:A:G	rs1801274	1	161509955	A	G	FCGR2A	0.0221438	0.00228074	21.5592	f_30220_0_0	Basophill percentage	Blood count
1:205161285:A:G	rs3851294	1	205161285	A	G	DSTYK	-0.0329501	0.00392721	16.314	f_30220_0_0	Basophill percentage	Blood count
5:35874473:C:T	rs6897932	5	35874473	C	T	IL7R	-0.0147539	0.002542	8.18893	f_30220_0_0	Basophill percentage	Blood count
6:32396039:T:C	rs2076530	6	32396039	T	C	BTNL2	-0.0119866	0.00227673	6.85288	f_30220_0_0	Basophill percentage	Blood count
1:46027788:T:G	rs1707336	1	46027788	T	G	MAST2	-0.0108386	0.0022012	6.07153	f_30240_0_0	Reticulocyte percentage	Blood count
1:150986360:A:G	rs267733	1	150986360	A	G	ANXA9	0.0172824	0.00296316	8.26262	f_30240_0_0	Reticulocyte percentage	Blood count
1:247556467:G:A	rs56043070	1	247556467	G	A	GCSAML	0.0451107	0.00425668	25.5148	f_30240_0_0	Reticulocyte percentage	Blood count
2:27508073:T:C	rs1260326	2	27508073	T	C	GCKR	-0.0252829	0.00222465	29.2038	f_30240_0_0	Reticulocyte percentage	Blood count
2:164694691:T:C	rs7607980	2	164694691	T	C	COBLL1	-0.0228493	0.00334312	11.0854	f_30240_0_0	Reticulocyte percentage	Blood count
2:218282080:G:A	rs2292553	2	218282080	G	A	TMBIM1	-0.0218409	0.00219171	22.6648	f_30240_0_0	Reticulocyte percentage	Blood count
3:48319502:T:G	rs11718350	3	48319502	T	G	SPINK8	-0.0192664	0.00234095	15.7283	f_30240_0_0	Reticulocyte percentage	Blood count
3:49651777:G:A	rs34762726	3	49651777	G	A	BSN	-0.0492801	0.00239725	93.1759	f_30240_0_0	Reticulocyte percentage	Blood count
3:49684099:G:A	rs3197999	3	49684099	G	A	MST1	-0.0514679	0.00242026	99.6248	f_30240_0_0	Reticulocyte percentage	Blood count
3:52443064:T:C	rs2016575	3	52443064	T	C	SEMA3G	0.0230825	0.00280437	15.7309	f_30240_0_0	Reticulocyte percentage	Blood count
3:52523992:T:C	rs13303	3	52523992	T	C	STAB1	-0.0166365	0.0021887	13.5322	f_30240_0_0	Reticulocyte percentage	Blood count
3:52799789:C:A	rs3617	3	52799789	C	A	ITIH3	-0.012277	0.00218615	7.70851	f_30240_0_0	Reticulocyte percentage	Blood count
4:88131171:G:T	rs2231142	4	88131171	G	T	ABCG2	-0.0231581	0.00340235	11	f_30240_0_0	Reticulocyte percentage	Blood count
5:43161249:G:A	rs71627581	5	43161249	G	A	ZNF131	-0.0172175	0.00344323	6.24252	f_30240_0_0	Reticulocyte percentage	Blood count
6:25812922:G:A	rs1165196	6	25812922	G	A	SLC17A1	0.0143248	0.00220039	10.1245	f_30240_0_0	Reticulocyte percentage	Blood count
6:26090951:C:G	rs1799945	6	26090951	C	G	HFE	0.0585019	0.00304849	81.3519	f_30240_0_0	Reticulocyte percentage	Blood count
6:26092913:G:A	rs1800562	6	26092913	G	A	HFE	0.10957	0.00404425	160.921	f_30240_0_0	Reticulocyte percentage	Blood count
6:26370429:A:G	rs9358936	6	26370429	A	G	BTN3A2	-0.0291781	0.00319537	19.1698	f_30240_0_0	Reticulocyte percentage	Blood count
6:26392287:G:C	rs2072803	6	26392287	G	C	BTN2A2	-0.0300878	0.00318014	20.5163	f_30240_0_0	Reticulocyte percentage	Blood count
6:26463347:G:T	rs13195402	6	26463347	G	T	BTN2A1	-0.0359868	0.00346434	24.5499	f_30240_0_0	Reticulocyte percentage	Blood count
6:28301047:A:G	rs33932084	6	28301047	A	G	PGBD1	-0.0353739	0.00337945	24.9137	f_30240_0_0	Reticulocyte percentage	Blood count
6:28398374:A:G	rs2232423	6	28398374	A	G	ZSCAN12	-0.0375801	0.00338772	27.8677	f_30240_0_0	Reticulocyte percentage	Blood count
6:29942886:G:A	rs707910	6	29942886	G	A	HLA-A	-0.0261168	0.00275039	20.66	f_30240_0_0	Reticulocyte percentage	Blood count
6:30894646:C:T	rs1264319	6	30894646	C	T	DDR1	-0.0306984	0.0026282	30.7944	f_30240_0_0	Reticulocyte percentage	Blood count
6:31144960:C:A	rs130079	6	31144960	C	A	CCHCR1	-0.0274344	0.00249029	27.4977	f_30240_0_0	Reticulocyte percentage	Blood count
6:31154723:G:A	rs130065	6	31154723	G	A	CCHCR1	-0.0273671	0.00254105	26.3214	f_30240_0_0	Reticulocyte percentage	Blood count
6:31506180:C:G	rs3134900	6	31506180	C	G	MICB	-0.0415607	0.00309253	40.4475	f_30240_0_0	Reticulocyte percentage	Blood count
6:31765689:T:C	rs3101017	6	31765689	T	C	VWA7	-0.0416687	0.00319337	38.1884	f_30240_0_0	Reticulocyte percentage	Blood count
6:31878964:C:A	rs2075798	6	31878964	C	A	SLC44A4	0.0298093	0.00445291	10.6643	f_30240_0_0	Reticulocyte percentage	Blood count
6:31947837:G:A	rs4151651	6	31947837	G	A	CFB	0.046016	0.00561229	15.616	f_30240_0_0	Reticulocyte percentage	Blood count
6:32096949:T:C	rs1150752	6	32096949	T	C	TNXB	-0.0423346	0.00320937	39.0048	f_30240_0_0	Reticulocyte percentage	Blood count
6:32222613:T:G	rs915894	6	32222613	T	G	NOTCH4	-0.0148108	0.00223014	10.507	f_30240_0_0	Reticulocyte percentage	Blood count
6:32293475:T:G	rs7775397	6	32293475	T	G	TSBP1	-0.0435828	0.00321844	41.0515	f_30240_0_0	Reticulocyte percentage	Blood count
6:32335915:T:A	rs1265754	6	32335915	T	A	TSBP1	-0.0431684	0.00322242	40.1968	f_30240_0_0	Reticulocyte percentage	Blood count
6:32396039:T:C	rs2076530	6	32396039	T	C	BTNL2	0.0243092	0.00218692	27.9781	f_30240_0_0	Reticulocyte percentage	Blood count
6:32403058:T:C	rs2076523	6	32403058	T	C	BTNL2	0.0169461	0.00225864	13.2043	f_30240_0_0	Reticulocyte percentage	Blood count
6:32443258:A:C	rs8084	6	32443258	A	C	HLA-DRA	0.0246423	0.0021948	28.5251	f_30240_0_0	Reticulocyte percentage	Blood count
6:32443869:T:G	rs7192	6	32443869	T	G	HLA-DRA	0.0268652	0.00222459	32.852	f_30240_0_0	Reticulocyte percentage	Blood count
6:32661978:G:A	rs1130399	6	32661978	G	A	HLA-DQB1	0.0158799	0.00286124	7.54416	f_30240_0_0	Reticulocyte percentage	Blood count
7:6409865:T:C	rs2303361	7	6409865	T	C	DAGLB	0.0164689	0.00253572	10.08	f_30240_0_0	Reticulocyte percentage	Blood count
7:73597712:G:A	rs35332062	7	73597712	G	A	MLXIPL	-0.0367981	0.00324606	29.0614	f_30240_0_0	Reticulocyte percentage	Blood count
7:127375029:G:A	rs62621812	7	127375029	G	A	ZNF800	0.0456986	0.00745654	9.05245	f_30240_0_0	Reticulocyte percentage	Blood count
8:19962213:C:G	rs328	8	19962213	C	G	LPL	-0.0313777	0.00360944	17.4532	f_30240_0_0	Reticulocyte percentage	Blood count
10:45463408:G:C	rs2291428	10	45463408	G	C	2008-03-01	0.0182577	0.00254267	12.1583	f_30240_0_0	Reticulocyte percentage	Blood count
10:45463433:A:C	rs2291429	10	45463433	A	C	2008-03-01	0.0182886	0.00254281	12.1957	f_30240_0_0	Reticulocyte percentage	Blood count
11:9748015:C:G	rs415895	11	9748015	C	G	SWAP70	0.0261347	0.00227164	29.9037	f_30240_0_0	Reticulocyte percentage	Blood count
11:47565900:C:T	rs11537751	11	47565900	C	T	PTPMT1	0.0421241	0.00469415	18.5427	f_30240_0_0	Reticulocyte percentage	Blood count
11:116791691:G:C	rs3135506	11	116791691	G	C	APOA5	0.04105	0.0044809	19.2893	f_30240_0_0	Reticulocyte percentage	Blood count
12:56716008:A:G	rs2958149	12	56716008	A	G	NACA	0.0146833	0.00241717	8.90547	f_30240_0_0	Reticulocyte percentage	Blood count
12:111446804:T:C	rs3184504	12	111446804	T	C	SH2B3	-0.0529686	0.00217256	130.563	f_30240_0_0	Reticulocyte percentage	Blood count
12:120978847:A:C	rs1169288	12	120978847	A	C	HNF1A	0.0147711	0.00234576	9.5177	f_30240_0_0	Reticulocyte percentage	Blood count
12:120997672:G:A	rs2464195	12	120997672	G	A	HNF1A	0.0142456	0.00228208	9.36553	f_30240_0_0	Reticulocyte percentage	Blood count
12:123321672:C:T	rs1060105	12	123321672	C	T	SBNO1	-0.0153489	0.002702	7.8721	f_30240_0_0	Reticulocyte percentage	Blood count
14:94378610:C:T	rs28929474	14	94378610	C	T	SERPINA1	-0.0721019	0.00773121	19.9591	f_30240_0_0	Reticulocyte percentage	Blood count
14:103563041:C:G	rs2274268	14	103563041	C	G	APOPT1	-0.0215106	0.00227577	20.4784	f_30240_0_0	Reticulocyte percentage	Blood count
14:103699416:G:A	rs861539	14	103699416	G	A	XRCC3	-0.02043	0.00224544	19.0379	f_30240_0_0	Reticulocyte percentage	Blood count
15:63678257:T:C	rs2228510	15	63678257	T	C	HERC1	-0.017897	0.00218095	15.641	f_30240_0_0	Reticulocyte percentage	Blood count
15:90088702:C:T	rs121913502	15	90088702	C	T	IDH2	0.64201	0.130169	6.0897	f_30240_0_0	Reticulocyte percentage	Blood count
16:89773358:G:C	rs17232910	16	89773358	G	C	FANCA	0.0250719	0.0038	10.3798	f_30240_0_0	Reticulocyte percentage	Blood count
16:89919709:C:T	rs1805007	16	89919709	C	T	MC1R	-0.0178278	0.00356685	6.23756	f_30240_0_0	Reticulocyte percentage	Blood count
17:44177159:T:G	rs7217858	17	44177159	T	G	ASB16	0.0359002	0.00241315	49.3318	f_30240_0_0	Reticulocyte percentage	Blood count
19:8364439:G:A	rs116843064	19	8364439	G	A	ANGPTL4	-0.05084	0.00782645	10.0834	f_30240_0_0	Reticulocyte percentage	Blood count
19:10631494:A:G	rs2288904	19	10631494	A	G	SLC44A2	0.0395472	0.00260938	51.1589	f_30240_0_0	Reticulocyte percentage	Blood count
19:10923363:T:A	rs17850995	19	10923363	T	A	YIPF2	-0.0303257	0.00429762	11.7673	f_30240_0_0	Reticulocyte percentage	Blood count
19:44812188:G:A	rs28399653	19	44812188	G	A	BCAM	-0.0355105	0.00604697	8.36713	f_30240_0_0	Reticulocyte percentage	Blood count
19:44813331:G:A	rs28399654	19	44813331	G	A	BCAM	-0.0350638	0.00604741	8.17361	f_30240_0_0	Reticulocyte percentage	Blood count
19:44908822:C:T	rs7412	19	44908822	C	T	APOE	-0.0508201	0.00399442	36.3547	f_30240_0_0	Reticulocyte percentage	Blood count
19:45678134:G:C	rs1800437	19	45678134	G	C	GIPR	-0.0210435	0.00275169	13.6883	f_30240_0_0	Reticulocyte percentage	Blood count
19:48703417:G:A	rs601338	19	48703417	G	A	FUT2	0.0136842	0.00218278	9.44012	f_30240_0_0	Reticulocyte percentage	Blood count
19:48703728:G:A	rs602662	19	48703728	G	A	FUT2	0.0120728	0.00218864	7.46024	f_30240_0_0	Reticulocyte percentage	Blood count
22:37066896:A:G	rs855791	22	37066896	A	G	TMPRSS6	0.0416182	0.00218151	80.412	f_30240_0_0	Reticulocyte percentage	Blood count
1:46027788:T:G	rs1707336	1	46027788	T	G	MAST2	-0.0167696	0.0021706	13.954	f_30250_0_0	Reticulocyte count	Blood count
1:150986360:A:G	rs267733	1	150986360	A	G	ANXA9	0.0182985	0.00292205	9.42068	f_30250_0_0	Reticulocyte count	Blood count
1:247556467:G:A	rs56043070	1	247556467	G	A	GCSAML	0.0469367	0.00419769	28.2992	f_30250_0_0	Reticulocyte count	Blood count
2:27508073:T:C	rs1260326	2	27508073	T	C	GCKR	-0.0219503	0.00219383	22.8411	f_30250_0_0	Reticulocyte count	Blood count
2:43224818:G:A	rs149290349	2	43224818	G	A	ZFP36L2	-0.022187	0.004072	7.29459	f_30250_0_0	Reticulocyte count	Blood count
2:164694691:T:C	rs7607980	2	164694691	T	C	COBLL1	-0.0248604	0.00329682	13.3303	f_30250_0_0	Reticulocyte count	Blood count
2:218282080:G:A	rs2292553	2	218282080	G	A	TMBIM1	-0.0197222	0.0021613	19.145	f_30250_0_0	Reticulocyte count	Blood count
3:48319502:T:G	rs11718350	3	48319502	T	G	SPINK8	-0.0205086	0.00230771	18.2021	f_30250_0_0	Reticulocyte count	Blood count
3:49651777:G:A	rs34762726	3	49651777	G	A	BSN	-0.0482339	0.00236324	91.8664	f_30250_0_0	Reticulocyte count	Blood count
3:49684099:G:A	rs3197999	3	49684099	G	A	MST1	-0.0502686	0.00238592	97.8132	f_30250_0_0	Reticulocyte count	Blood count
3:52443064:T:C	rs2016575	3	52443064	T	C	SEMA3G	0.0224199	0.00276456	15.2948	f_30250_0_0	Reticulocyte count	Blood count
3:52523992:T:C	rs13303	3	52523992	T	C	STAB1	-0.0187886	0.00215767	17.5091	f_30250_0_0	Reticulocyte count	Blood count
3:52799789:C:A	rs3617	3	52799789	C	A	ITIH3	-0.0149966	0.00215514	11.4636	f_30250_0_0	Reticulocyte count	Blood count
4:88131171:G:T	rs2231142	4	88131171	G	T	ABCG2	-0.0231624	0.0033546	11.2982	f_30250_0_0	Reticulocyte count	Blood count
5:43161249:G:A	rs71627581	5	43161249	G	A	ZNF131	-0.0182512	0.00339434	7.12057	f_30250_0_0	Reticulocyte count	Blood count
6:25812922:G:A	rs1165196	6	25812922	G	A	SLC17A1	0.0131504	0.00216907	8.87336	f_30250_0_0	Reticulocyte count	Blood count
6:26090951:C:G	rs1799945	6	26090951	C	G	HFE	0.0520056	0.00300501	66.3751	f_30250_0_0	Reticulocyte count	Blood count
6:26092913:G:A	rs1800562	6	26092913	G	A	HFE	0.0972212	0.00398657	130.631	f_30250_0_0	Reticulocyte count	Blood count
6:26370429:A:G	rs9358936	6	26370429	A	G	BTN3A2	-0.0307294	0.00314973	21.7605	f_30250_0_0	Reticulocyte count	Blood count
6:26392287:G:C	rs2072803	6	26392287	G	C	BTN2A2	-0.0318288	0.00313472	23.4959	f_30250_0_0	Reticulocyte count	Blood count
6:26463347:G:T	rs13195402	6	26463347	G	T	BTN2A1	-0.0389391	0.00341493	29.3916	f_30250_0_0	Reticulocyte count	Blood count
6:28301047:A:G	rs33932084	6	28301047	A	G	PGBD1	-0.0386815	0.00333118	30.4457	f_30250_0_0	Reticulocyte count	Blood count
6:28398374:A:G	rs2232423	6	28398374	A	G	ZSCAN12	-0.0410194	0.00333933	33.9554	f_30250_0_0	Reticulocyte count	Blood count
6:29942886:G:A	rs707910	6	29942886	G	A	HLA-A	-0.0284807	0.00271118	25.0861	f_30250_0_0	Reticulocyte count	Blood count
6:30894646:C:T	rs1264319	6	30894646	C	T	DDR1	-0.0324075	0.00259077	35.1752	f_30250_0_0	Reticulocyte count	Blood count
6:31144960:C:A	rs130079	6	31144960	C	A	CCHCR1	-0.0299891	0.00245479	33.5957	f_30250_0_0	Reticulocyte count	Blood count
6:31154723:G:A	rs130065	6	31154723	G	A	CCHCR1	-0.0293742	0.00250487	31.0321	f_30250_0_0	Reticulocyte count	Blood count
6:31505769:A:G	rs3131639	6	31505769	A	G	MICB	-0.0133726	0.00253241	6.89018	f_30250_0_0	Reticulocyte count	Blood count
6:31506180:C:G	rs3134900	6	31506180	C	G	MICB	-0.0466748	0.00304842	52.1909	f_30250_0_0	Reticulocyte count	Blood count
6:31509904:A:G	rs1065076	6	31509904	A	G	MICB	-0.0126547	0.00241926	6.77271	f_30250_0_0	Reticulocyte count	Blood count
6:31765689:T:C	rs3101017	6	31765689	T	C	VWA7	-0.0477969	0.00314779	51.347	f_30250_0_0	Reticulocyte count	Blood count
6:31878964:C:A	rs2075798	6	31878964	C	A	SLC44A4	0.031536	0.0043895	12.1708	f_30250_0_0	Reticulocyte count	Blood count
6:31947837:G:A	rs4151651	6	31947837	G	A	CFB	0.0439664	0.00553201	14.721	f_30250_0_0	Reticulocyte count	Blood count
6:32096949:T:C	rs1150752	6	32096949	T	C	TNXB	-0.0484977	0.00316355	52.3178	f_30250_0_0	Reticulocyte count	Blood count
6:32222613:T:G	rs915894	6	32222613	T	G	NOTCH4	-0.0189232	0.00219833	17.1288	f_30250_0_0	Reticulocyte count	Blood count
6:32293475:T:G	rs7775397	6	32293475	T	G	TSBP1	-0.0499225	0.0031725	55.0673	f_30250_0_0	Reticulocyte count	Blood count
6:32335915:T:A	rs1265754	6	32335915	T	A	TSBP1	-0.0495584	0.00317641	54.1514	f_30250_0_0	Reticulocyte count	Blood count
6:32396039:T:C	rs2076530	6	32396039	T	C	BTNL2	0.0254412	0.00215575	31.4166	f_30250_0_0	Reticulocyte count	Blood count
6:32403058:T:C	rs2076523	6	32403058	T	C	BTNL2	0.0174823	0.0022265	14.3875	f_30250_0_0	Reticulocyte count	Blood count
6:32443258:A:C	rs8084	6	32443258	A	C	HLA-DRA	0.0255028	0.00216349	31.3456	f_30250_0_0	Reticulocyte count	Blood count
6:32443869:T:G	rs7192	6	32443869	T	G	HLA-DRA	0.0282497	0.00219286	37.2484	f_30250_0_0	Reticulocyte count	Blood count
6:32661978:G:A	rs1130399	6	32661978	G	A	HLA-DQB1	0.0181353	0.00282035	9.89455	f_30250_0_0	Reticulocyte count	Blood count
7:6409865:T:C	rs2303361	7	6409865	T	C	DAGLB	0.0166441	0.00250007	10.555	f_30250_0_0	Reticulocyte count	Blood count
7:73597712:G:A	rs35332062	7	73597712	G	A	MLXIPL	-0.035469	0.0032005	27.8157	f_30250_0_0	Reticulocyte count	Blood count
7:127375029:G:A	rs62621812	7	127375029	G	A	ZNF800	0.0398965	0.00735161	7.24153	f_30250_0_0	Reticulocyte count	Blood count
7:130023656:C:T	rs11556924	7	130023656	C	T	ZC3HC1	-0.0118321	0.00219591	7.14784	f_30250_0_0	Reticulocyte count	Blood count
8:19962213:C:G	rs328	8	19962213	C	G	LPL	-0.0318802	0.00355931	18.4762	f_30250_0_0	Reticulocyte count	Blood count
9:133405414:T:G	rs41302673	9	133405414	T	G	STKLD1	-0.0200567	0.00373397	7.10726	f_30250_0_0	Reticulocyte count	Blood count
10:45463408:G:C	rs2291428	10	45463408	G	C	2008-03-01	0.0167097	0.00250745	10.5745	f_30250_0_0	Reticulocyte count	Blood count
10:45463433:A:C	rs2291429	10	45463433	A	C	2008-03-01	0.0167381	0.00250758	10.6068	f_30250_0_0	Reticulocyte count	Blood count
11:9748015:C:G	rs415895	11	9748015	C	G	SWAP70	0.0241287	0.00224015	26.3263	f_30250_0_0	Reticulocyte count	Blood count
11:47565900:C:T	rs11537751	11	47565900	C	T	PTPMT1	0.0367974	0.00462886	14.7277	f_30250_0_0	Reticulocyte count	Blood count
11:47767111:CGGTGGT:C	rs61733165	11	47767111	CGGTGGT	C	FNBP4	-0.0107153	0.00214725	6.21963	f_30250_0_0	Reticulocyte count	Blood count
11:65618735:C:G	rs1193851	11	65618735	C	G	PCNX3	0.0125299	0.00224007	7.65265	f_30250_0_0	Reticulocyte count	Blood count
11:116791691:G:C	rs3135506	11	116791691	G	C	APOA5	0.0418384	0.0044189	20.545	f_30250_0_0	Reticulocyte count	Blood count
12:56716008:A:G	rs2958149	12	56716008	A	G	NACA	0.0141838	0.00238402	8.57043	f_30250_0_0	Reticulocyte count	Blood count
12:111446804:T:C	rs3184504	12	111446804	T	C	SH2B3	-0.059052	0.0021428	166.454	f_30250_0_0	Reticulocyte count	Blood count
12:120978847:A:C	rs1169288	12	120978847	A	C	HNF1A	0.0154387	0.00231364	10.6007	f_30250_0_0	Reticulocyte count	Blood count
12:120997672:G:A	rs2464195	12	120997672	G	A	HNF1A	0.0159538	0.00225078	11.8666	f_30250_0_0	Reticulocyte count	Blood count
12:123321672:C:T	rs1060105	12	123321672	C	T	SBNO1	-0.0157082	0.00266482	8.42547	f_30250_0_0	Reticulocyte count	Blood count
14:94378610:C:T	rs28929474	14	94378610	C	T	SERPINA1	-0.0653178	0.00762268	16.9809	f_30250_0_0	Reticulocyte count	Blood count
14:103563041:C:G	rs2274268	14	103563041	C	G	APOPT1	-0.0214927	0.00224381	21.0075	f_30250_0_0	Reticulocyte count	Blood count
14:103699416:G:A	rs861539	14	103699416	G	A	XRCC3	-0.0206092	0.00221389	19.8896	f_30250_0_0	Reticulocyte count	Blood count
15:63678257:T:C	rs2228510	15	63678257	T	C	HERC1	-0.0181683	0.00215066	16.5275	f_30250_0_0	Reticulocyte count	Blood count
16:89773358:G:C	rs17232910	16	89773358	G	C	FANCA	0.0266956	0.00374674	11.9828	f_30250_0_0	Reticulocyte count	Blood count
16:89919709:C:T	rs1805007	16	89919709	C	T	MC1R	-0.0185611	0.00351689	6.88337	f_30250_0_0	Reticulocyte count	Blood count
17:44177159:T:G	rs7217858	17	44177159	T	G	ASB16	0.0342605	0.00237878	46.3021	f_30250_0_0	Reticulocyte count	Blood count
19:8364439:G:A	rs116843064	19	8364439	G	A	ANGPTL4	-0.050066	0.00771431	10.0664	f_30250_0_0	Reticulocyte count	Blood count
19:10631494:A:G	rs2288904	19	10631494	A	G	SLC44A2	0.0378794	0.00257221	48.3603	f_30250_0_0	Reticulocyte count	Blood count
19:10923363:T:A	rs17850995	19	10923363	T	A	YIPF2	-0.0293821	0.00423644	11.3929	f_30250_0_0	Reticulocyte count	Blood count
19:44812188:G:A	rs28399653	19	44812188	G	A	BCAM	-0.0305772	0.00596044	6.53805	f_30250_0_0	Reticulocyte count	Blood count
19:44813331:G:A	rs28399654	19	44813331	G	A	BCAM	-0.0301293	0.00596088	6.36503	f_30250_0_0	Reticulocyte count	Blood count
19:44908822:C:T	rs7412	19	44908822	C	T	APOE	-0.0445144	0.00393743	28.909	f_30250_0_0	Reticulocyte count	Blood count
19:45678134:G:C	rs1800437	19	45678134	G	C	GIPR	-0.0215353	0.00271252	14.6916	f_30250_0_0	Reticulocyte count	Blood count
19:48703417:G:A	rs601338	19	48703417	G	A	FUT2	0.0121697	0.00215167	7.80967	f_30250_0_0	Reticulocyte count	Blood count
19:48703728:G:A	rs602662	19	48703728	G	A	FUT2	0.0105758	0.00215744	6.02291	f_30250_0_0	Reticulocyte count	Blood count
22:37066896:A:G	rs855791	22	37066896	A	G	TMPRSS6	0.0361976	0.002151	62.8194	f_30250_0_0	Reticulocyte count	Blood count
1:11779866:C:T	rs12561919	1	11779866	C	T	C1orf167	-0.025082	0.00301375	16.0649	f_30260_0_0	Mean reticulocyte volume	Blood count
1:150986360:A:G	rs267733	1	150986360	A	G	ANXA9	-0.0173949	0.00290677	8.66286	f_30260_0_0	Mean reticulocyte volume	Blood count
1:205161285:A:G	rs3851294	1	205161285	A	G	DSTYK	0.0195388	0.00369881	6.89462	f_30260_0_0	Mean reticulocyte volume	Blood count
1:247556467:G:A	rs56043070	1	247556467	G	A	GCSAML	-0.0246128	0.00417533	8.42583	f_30260_0_0	Mean reticulocyte volume	Blood count
2:27508073:T:C	rs1260326	2	27508073	T	C	GCKR	0.0268834	0.00217639	34.3247	f_30260_0_0	Mean reticulocyte volume	Blood count
2:43224818:G:A	rs149290349	2	43224818	G	A	ZFP36L2	0.0535655	0.00404022	39.3922	f_30260_0_0	Mean reticulocyte volume	Blood count
2:43292838:C:T	rs35720761	2	43292838	C	T	THADA	0.0328073	0.00316856	24.3965	f_30260_0_0	Mean reticulocyte volume	Blood count
2:164694691:T:C	rs7607980	2	164694691	T	C	COBLL1	0.0167998	0.00327121	6.55102	f_30260_0_0	Mean reticulocyte volume	Blood count
2:180989965:C:T	rs61080739	2	180989965	C	T	UBE2E3	0.016196	0.00232309	11.5044	f_30260_0_0	Mean reticulocyte volume	Blood count
2:210675783:C:A	rs1047891	2	210675783	C	A	CPS1	0.0112013	0.00228662	6.01545	f_30260_0_0	Mean reticulocyte volume	Blood count
3:48319502:T:G	rs11718350	3	48319502	T	G	SPINK8	0.0127781	0.00228862	7.62709	f_30260_0_0	Mean reticulocyte volume	Blood count
3:169796797:A:T	rs10936600	3	169796797	A	T	LRRC34	0.0145272	0.00247233	8.37626	f_30260_0_0	Mean reticulocyte volume	Blood count
5:157052498:A:G	rs1553316	5	157052498	A	G	HAVCR1	-0.0193592	0.00288026	10.7446	f_30260_0_0	Mean reticulocyte volume	Blood count
6:26370429:A:G	rs9358936	6	26370429	A	G	BTN3A2	0.0317861	0.00314528	23.2841	f_30260_0_0	Mean reticulocyte volume	Blood count
6:26392287:G:C	rs2072803	6	26392287	G	C	BTN2A2	0.0315443	0.00313031	23.1562	f_30260_0_0	Mean reticulocyte volume	Blood count
6:26463347:G:T	rs13195402	6	26463347	G	T	BTN2A1	0.0404049	0.00341017	31.6587	f_30260_0_0	Mean reticulocyte volume	Blood count
6:28301047:A:G	rs33932084	6	28301047	A	G	PGBD1	0.0445159	0.00332664	40.1112	f_30260_0_0	Mean reticulocyte volume	Blood count
6:28398374:A:G	rs2232423	6	28398374	A	G	ZSCAN12	0.0451151	0.00333478	40.9749	f_30260_0_0	Mean reticulocyte volume	Blood count
6:29112567:G:A	rs3749977	6	29112567	G	A	OR2J3	-0.0163591	0.00259362	9.54717	f_30260_0_0	Mean reticulocyte volume	Blood count
6:29942886:G:A	rs707910	6	29942886	G	A	HLA-A	0.029621	0.00270738	27.1335	f_30260_0_0	Mean reticulocyte volume	Blood count
6:30894646:C:T	rs1264319	6	30894646	C	T	DDR1	0.029016	0.00258722	28.4639	f_30260_0_0	Mean reticulocyte volume	Blood count
6:30925350:G:A	rs9394021	6	30925350	G	A	VARS2	-0.0163896	0.00296938	7.46863	f_30260_0_0	Mean reticulocyte volume	Blood count
6:31144960:C:A	rs130079	6	31144960	C	A	CCHCR1	0.0243468	0.00245131	22.5205	f_30260_0_0	Mean reticulocyte volume	Blood count
6:31154723:G:A	rs130065	6	31154723	G	A	CCHCR1	0.0242518	0.0025013	21.5023	f_30260_0_0	Mean reticulocyte volume	Blood count
6:31410648:A:G	rs1051786	6	31410648	A	G	MICA	-0.0144476	0.00246553	8.33416	f_30260_0_0	Mean reticulocyte volume	Blood count
6:31506180:C:G	rs3134900	6	31506180	C	G	MICB	0.0576562	0.00304422	79.2689	f_30260_0_0	Mean reticulocyte volume	Blood count
6:31635190:G:A	rs1046089	6	31635190	G	A	PRRC2A	0.024701	0.00223873	27.5793	f_30260_0_0	Mean reticulocyte volume	Blood count
6:31765689:T:C	rs3101017	6	31765689	T	C	VWA7	0.0614795	0.00314342	84.454	f_30260_0_0	Mean reticulocyte volume	Blood count
6:31810169:C:T	rs2075800	6	31810169	C	T	HSPA1L	-0.0163353	0.00233255	11.6017	f_30260_0_0	Mean reticulocyte volume	Blood count
6:32096949:T:C	rs1150752	6	32096949	T	C	TNXB	0.0620943	0.00315915	85.2839	f_30260_0_0	Mean reticulocyte volume	Blood count
6:32222613:T:G	rs915894	6	32222613	T	G	NOTCH4	0.0131778	0.00219518	8.71297	f_30260_0_0	Mean reticulocyte volume	Blood count
6:32293475:T:G	rs7775397	6	32293475	T	G	TSBP1	0.0600518	0.0031681	79.3977	f_30260_0_0	Mean reticulocyte volume	Blood count
6:32335915:T:A	rs1265754	6	32335915	T	A	TSBP1	0.0595955	0.00317199	78.0242	f_30260_0_0	Mean reticulocyte volume	Blood count
6:32393985:G:A	rs35624343	6	32393985	G	A	BTNL2	-0.0149354	0.00302839	6.08895	f_30260_0_0	Mean reticulocyte volume	Blood count
6:32396039:T:C	rs2076530	6	32396039	T	C	BTNL2	-0.0190341	0.00215261	18.028	f_30260_0_0	Mean reticulocyte volume	Blood count
6:32403058:T:C	rs2076523	6	32403058	T	C	BTNL2	-0.0149333	0.00222329	10.7309	f_30260_0_0	Mean reticulocyte volume	Blood count
6:32443258:A:C	rs8084	6	32443258	A	C	HLA-DRA	-0.0161551	0.00216031	13.1227	f_30260_0_0	Mean reticulocyte volume	Blood count
6:32443869:T:G	rs7192	6	32443869	T	G	HLA-DRA	-0.0175866	0.00218972	15.0162	f_30260_0_0	Mean reticulocyte volume	Blood count
6:32816899:C:T	rs2071554	6	32816899	C	T	HLA-DOB	-0.0296618	0.00563788	6.84423	f_30260_0_0	Mean reticulocyte volume	Blood count
6:43305866:A:G	rs2242416	6	43305866	A	G	CRIP3	-0.0129966	0.00219676	8.48241	f_30260_0_0	Mean reticulocyte volume	Blood count
6:109002316:G:T	rs2273668	6	109002316	G	T	SESN1	-0.0387855	0.00329815	31.2013	f_30260_0_0	Mean reticulocyte volume	Blood count
7:73597712:G:A	rs35332062	7	73597712	G	A	MLXIPL	0.0203609	0.00317987	9.81733	f_30260_0_0	Mean reticulocyte volume	Blood count
8:19962213:C:G	rs328	8	19962213	C	G	LPL	0.0305239	0.00353553	17.2253	f_30260_0_0	Mean reticulocyte volume	Blood count
9:133405414:T:G	rs41302673	9	133405414	T	G	STKLD1	0.0225008	0.00370891	8.88415	f_30260_0_0	Mean reticulocyte volume	Blood count
10:103897558:G:C	rs10786775	10	103897558	G	C	OBFC1	0.0245717	0.003617	10.9605	f_30260_0_0	Mean reticulocyte volume	Blood count
10:103900068:T:C	rs2487999	10	103900068	T	C	OBFC1	0.0246018	0.00361674	10.987	f_30260_0_0	Mean reticulocyte volume	Blood count
11:199492:G:A	rs72878024	11	199492	G	A	ODF3	0.020546	0.00404199	6.43033	f_30260_0_0	Mean reticulocyte volume	Blood count
11:9748015:C:G	rs415895	11	9748015	C	G	SWAP70	-0.0167443	0.00222252	13.3076	f_30260_0_0	Mean reticulocyte volume	Blood count
11:116791691:G:C	rs3135506	11	116791691	G	C	APOA5	-0.0444747	0.00438367	23.4598	f_30260_0_0	Mean reticulocyte volume	Blood count
12:47784730:A:G	rs7972177	12	47784730	A	G	HDAC7	0.0127582	0.0022524	7.83076	f_30260_0_0	Mean reticulocyte volume	Blood count
12:56752285:T:G	rs2277339	12	56752285	T	G	PRIM1	0.0292787	0.00349205	16.2925	f_30260_0_0	Mean reticulocyte volume	Blood count
13:40749261:C:T	rs13508	13	40749261	C	T	MRPS31	-0.0280575	0.00274575	23.7857	f_30260_0_0	Mean reticulocyte volume	Blood count
16:28496323:C:G	rs180743	16	28496323	C	G	APOBR	0.0126597	0.00215693	8.35883	f_30260_0_0	Mean reticulocyte volume	Blood count
16:28871920:A:G	rs7498665	16	28871920	A	G	SH2B1	0.0131722	0.00216226	8.95238	f_30260_0_0	Mean reticulocyte volume	Blood count
16:30007179:C:T	NA	16	30007179	C	T	NA	0.0176951	0.00213096	15.9965	f_30260_0_0	Mean reticulocyte volume	Blood count
16:89773358:G:C	rs17232910	16	89773358	G	C	FANCA	-0.0320419	0.00371933	17.1552	f_30260_0_0	Mean reticulocyte volume	Blood count
16:89919709:C:T	rs1805007	16	89919709	C	T	MC1R	-0.0217731	0.00349107	9.35004	f_30260_0_0	Mean reticulocyte volume	Blood count
17:39872381:G:T	rs11557467	17	39872381	G	T	ZPBP2	0.0142383	0.00212921	10.6429	f_30260_0_0	Mean reticulocyte volume	Blood count
17:39905943:G:A	rs2305480	17	39905943	G	A	GSDMB	0.0140756	0.00213183	10.3936	f_30260_0_0	Mean reticulocyte volume	Blood count
17:39905964:C:T	rs2305479	17	39905964	C	T	GSDMB	0.0153971	0.00212833	12.3299	f_30260_0_0	Mean reticulocyte volume	Blood count
17:44177159:T:G	rs7217858	17	44177159	T	G	ASB16	-0.0435667	0.00235671	75.5744	f_30260_0_0	Mean reticulocyte volume	Blood count
19:44908684:T:C	rs429358	19	44908684	T	C	APOE	-0.0309259	0.00293315	25.2644	f_30260_0_0	Mean reticulocyte volume	Blood count
19:44908822:C:T	rs7412	19	44908822	C	T	APOE	0.0335823	0.0039065	17.0853	f_30260_0_0	Mean reticulocyte volume	Blood count
19:45678134:G:C	rs1800437	19	45678134	G	C	GIPR	-0.0153263	0.00269159	7.90663	f_30260_0_0	Mean reticulocyte volume	Blood count
21:43687681:T:C	rs9306160	21	43687681	T	C	RRP1B	-0.0142495	0.00214225	10.5378	f_30260_0_0	Mean reticulocyte volume	Blood count
22:30020538:A:G	rs41278853	22	30020538	A	G	MTMR3	0.0262393	0.00365835	12.1327	f_30260_0_0	Mean reticulocyte volume	Blood count
1:11779866:C:T	rs12561919	1	11779866	C	T	C1orf167	-0.0148767	0.00300383	6.13526	f_30270_0_0	Mean sphered cell volume	Blood count
1:46027788:T:G	rs1707336	1	46027788	T	G	MAST2	0.0111914	0.00215219	6.70055	f_30270_0_0	Mean sphered cell volume	Blood count
1:46055887:A:T	rs785467	1	46055887	A	T	PIK3R3	0.012062	0.0023334	6.62899	f_30270_0_0	Mean sphered cell volume	Blood count
1:150986360:A:G	rs267733	1	150986360	A	G	ANXA9	-0.0184529	0.00289716	9.7215	f_30270_0_0	Mean sphered cell volume	Blood count
1:154454494:A:C	rs2228145	1	154454494	A	C	IL6R	0.0106308	0.00216365	6.0481	f_30270_0_0	Mean sphered cell volume	Blood count
1:183563445:G:T	rs17849502	1	183563445	G	T	NCF2	0.0274635	0.00478651	8.01784	f_30270_0_0	Mean sphered cell volume	Blood count
1:247556467:G:A	rs56043070	1	247556467	G	A	GCSAML	-0.0335134	0.00416184	15.0911	f_30270_0_0	Mean sphered cell volume	Blood count
2:27508073:T:C	rs1260326	2	27508073	T	C	GCKR	0.0253442	0.00216828	30.8364	f_30270_0_0	Mean sphered cell volume	Blood count
2:43224818:G:A	rs149290349	2	43224818	G	A	ZFP36L2	0.033668	0.00402488	16.221	f_30270_0_0	Mean sphered cell volume	Blood count
2:43292838:C:T	rs35720761	2	43292838	C	T	THADA	0.0185656	0.00315664	8.39071	f_30270_0_0	Mean sphered cell volume	Blood count
2:164694691:T:C	rs7607980	2	164694691	T	C	COBLL1	0.0207922	0.00325875	9.75299	f_30270_0_0	Mean sphered cell volume	Blood count
2:180989965:C:T	rs61080739	2	180989965	C	T	UBE2E3	0.0135685	0.0023145	8.34077	f_30270_0_0	Mean sphered cell volume	Blood count
3:41954644:T:C	rs2272007	3	41954644	T	C	ULK4	0.0159067	0.00289104	7.4256	f_30270_0_0	Mean sphered cell volume	Blood count
3:49651777:G:A	rs34762726	3	49651777	G	A	BSN	-0.0136951	0.0023367	8.33676	f_30270_0_0	Mean sphered cell volume	Blood count
3:49684099:G:A	rs3197999	3	49684099	G	A	MST1	-0.0129264	0.00235913	7.36961	f_30270_0_0	Mean sphered cell volume	Blood count
3:169796797:A:T	rs10936600	3	169796797	A	T	LRRC34	0.0176513	0.00246489	12.0966	f_30270_0_0	Mean sphered cell volume	Blood count
5:157052498:A:G	rs1553316	5	157052498	A	G	HAVCR1	-0.016547	0.00287152	8.08146	f_30270_0_0	Mean sphered cell volume	Blood count
6:25812922:G:A	rs1165196	6	25812922	G	A	SLC17A1	0.0143215	0.00216001	10.475	f_30270_0_0	Mean sphered cell volume	Blood count
6:26090951:C:G	rs1799945	6	26090951	C	G	HFE	0.0523608	0.00299272	67.8136	f_30270_0_0	Mean sphered cell volume	Blood count
6:26092913:G:A	rs1800562	6	26092913	G	A	HFE	0.11404	0.00397007	180.731	f_30270_0_0	Mean sphered cell volume	Blood count
6:29112567:G:A	rs3749977	6	29112567	G	A	OR2J3	-0.0254875	0.00258645	22.1824	f_30270_0_0	Mean sphered cell volume	Blood count
6:30894646:C:T	rs1264319	6	30894646	C	T	DDR1	0.0187665	0.00258006	12.4561	f_30270_0_0	Mean sphered cell volume	Blood count
6:30925350:G:A	rs9394021	6	30925350	G	A	VARS2	-0.0154212	0.00296104	6.71932	f_30270_0_0	Mean sphered cell volume	Blood count
6:31144960:C:A	rs130079	6	31144960	C	A	CCHCR1	0.017177	0.0024445	11.675	f_30270_0_0	Mean sphered cell volume	Blood count
6:31154723:G:A	rs130065	6	31154723	G	A	CCHCR1	0.014954	0.00249437	8.69174	f_30270_0_0	Mean sphered cell volume	Blood count
6:31506180:C:G	rs3134900	6	31506180	C	G	MICB	0.036544	0.00303581	32.6474	f_30270_0_0	Mean sphered cell volume	Blood count
6:31633567:T:C	rs2272593	6	31633567	T	C	PRRC2A	-0.0132238	0.00237743	7.57457	f_30270_0_0	Mean sphered cell volume	Blood count
6:31635190:G:A	rs1046089	6	31635190	G	A	PRRC2A	0.0132685	0.00223254	8.55368	f_30270_0_0	Mean sphered cell volume	Blood count
6:31765689:T:C	rs3101017	6	31765689	T	C	VWA7	0.0429326	0.00313479	41.9667	f_30270_0_0	Mean sphered cell volume	Blood count
6:31810169:C:T	rs2075800	6	31810169	C	T	HSPA1L	-0.0231855	0.00232592	22.6782	f_30270_0_0	Mean sphered cell volume	Blood count
6:31878964:C:A	rs2075798	6	31878964	C	A	SLC44A4	-0.0258953	0.00437089	8.50409	f_30270_0_0	Mean sphered cell volume	Blood count
6:32056618:C:T	rs10947230	6	32056618	C	T	TNXB	-0.0238134	0.00452877	6.83734	f_30270_0_0	Mean sphered cell volume	Blood count
6:32096949:T:C	rs1150752	6	32096949	T	C	TNXB	0.0432574	0.00315047	42.1759	f_30270_0_0	Mean sphered cell volume	Blood count
6:32293475:T:G	rs7775397	6	32293475	T	G	TSBP1	0.0427559	0.00315943	40.9994	f_30270_0_0	Mean sphered cell volume	Blood count
6:32335915:T:A	rs1265754	6	32335915	T	A	TSBP1	0.0425352	0.00316332	40.4905	f_30270_0_0	Mean sphered cell volume	Blood count
6:32396039:T:C	rs2076530	6	32396039	T	C	BTNL2	-0.0165851	0.00214671	13.9542	f_30270_0_0	Mean sphered cell volume	Blood count
6:32403058:T:C	rs2076523	6	32403058	T	C	BTNL2	-0.0122629	0.00221709	7.49723	f_30270_0_0	Mean sphered cell volume	Blood count
6:32443258:A:C	rs8084	6	32443258	A	C	HLA-DRA	-0.0148514	0.00215439	11.2642	f_30270_0_0	Mean sphered cell volume	Blood count
6:32443869:T:G	rs7192	6	32443869	T	G	HLA-DRA	-0.0181676	0.0021837	16.0543	f_30270_0_0	Mean sphered cell volume	Blood count
6:32661978:G:A	rs1130399	6	32661978	G	A	HLA-DQB1	-0.0176677	0.00280854	9.50029	f_30270_0_0	Mean sphered cell volume	Blood count
6:43305866:A:G	rs2242416	6	43305866	A	G	CRIP3	-0.0122955	0.00219053	7.70152	f_30270_0_0	Mean sphered cell volume	Blood count
6:109002316:G:T	rs2273668	6	109002316	G	T	SESN1	-0.0387507	0.00328873	31.3203	f_30270_0_0	Mean sphered cell volume	Blood count
7:73597712:G:A	rs35332062	7	73597712	G	A	MLXIPL	0.0352838	0.0031684	28.0776	f_30270_0_0	Mean sphered cell volume	Blood count
8:19962213:C:G	rs328	8	19962213	C	G	LPL	0.0401312	0.00352934	29.2329	f_30270_0_0	Mean sphered cell volume	Blood count
9:133405414:T:G	rs41302673	9	133405414	T	G	STKLD1	0.0216439	0.00369495	8.32854	f_30270_0_0	Mean sphered cell volume	Blood count
10:103897558:G:C	rs10786775	10	103897558	G	C	OBFC1	0.0261787	0.00360557	12.4142	f_30270_0_0	Mean sphered cell volume	Blood count
10:103900068:T:C	rs2487999	10	103900068	T	C	OBFC1	0.0261902	0.0036053	12.4262	f_30270_0_0	Mean sphered cell volume	Blood count
