## Supplementary Tables for "Genetic associations of protein-coding variants in human disease" (part 2 of 2)

### Sheet: ST9 - Biomarker associations (continued)
ST9. Significant associations (p<10-6) of CWAS sentinel variants with biomarkers
11:199492:G:A	rs72878024	11	199492	G	A	ODF3	0.0213058	0.00402967	6.90593	f_30270_0_0	Mean sphered cell volume	Blood count
11:9748015:C:G	rs415895	11	9748015	C	G	SWAP70	-0.0312306	0.00221574	44.389	f_30270_0_0	Mean sphered cell volume	Blood count
11:47565900:C:T	rs11537751	11	47565900	C	T	PTPMT1	-0.0232213	0.00457776	6.40636	f_30270_0_0	Mean sphered cell volume	Blood count
11:116791691:G:C	rs3135506	11	116791691	G	C	APOA5	-0.0454826	0.0043706	24.6353	f_30270_0_0	Mean sphered cell volume	Blood count
11:117171661:G:A	rs4936367	11	117171661	G	A	PAFAH1B2	0.0235678	0.00351202	10.7126	f_30270_0_0	Mean sphered cell volume	Blood count
12:56752285:T:G	rs2277339	12	56752285	T	G	PRIM1	0.0334031	0.00348014	21.0897	f_30270_0_0	Mean sphered cell volume	Blood count
12:111446804:T:C	rs3184504	12	111446804	T	C	SH2B3	0.0201194	0.00211766	20.6812	f_30270_0_0	Mean sphered cell volume	Blood count
12:123321672:C:T	rs1060105	12	123321672	C	T	SBNO1	0.0140555	0.00263336	7.02568	f_30270_0_0	Mean sphered cell volume	Blood count
13:40749261:C:T	rs13508	13	40749261	C	T	MRPS31	-0.0272735	0.00273667	22.6679	f_30270_0_0	Mean sphered cell volume	Blood count
15:63678257:T:C	rs2228510	15	63678257	T	C	HERC1	0.0118148	0.00212575	7.56388	f_30270_0_0	Mean sphered cell volume	Blood count
15:90885359:T:G	rs7183988	15	90885359	T	G	FES	0.0123358	0.00211826	8.23946	f_30270_0_0	Mean sphered cell volume	Blood count
15:90885406:G:A	rs7177338	15	90885406	G	A	FES	0.0123892	0.00211783	8.30821	f_30270_0_0	Mean sphered cell volume	Blood count
16:28496323:C:G	rs180743	16	28496323	C	G	APOBR	0.0123655	0.00214878	8.06143	f_30270_0_0	Mean sphered cell volume	Blood count
16:28871920:A:G	rs7498665	16	28871920	A	G	SH2B1	0.0112468	0.00215403	6.7503	f_30270_0_0	Mean sphered cell volume	Blood count
16:30007179:C:T	NA	16	30007179	C	T	NA	0.0132115	0.00212283	9.31331	f_30270_0_0	Mean sphered cell volume	Blood count
16:89773358:G:C	rs17232910	16	89773358	G	C	FANCA	-0.0245893	0.00370544	10.4917	f_30270_0_0	Mean sphered cell volume	Blood count
17:2299873:T:G	rs216195	17	2299873	T	G	SMG6	0.016165	0.00230445	11.6374	f_30270_0_0	Mean sphered cell volume	Blood count
17:44177159:T:G	rs7217858	17	44177159	T	G	ASB16	-0.0330932	0.0023467	44.4329	f_30270_0_0	Mean sphered cell volume	Blood count
19:8364439:G:A	rs116843064	19	8364439	G	A	ANGPTL4	0.0489439	0.00763601	9.83597	f_30270_0_0	Mean sphered cell volume	Blood count
19:10631494:A:G	rs2288904	19	10631494	A	G	SLC44A2	-0.0132236	0.00254566	6.68787	f_30270_0_0	Mean sphered cell volume	Blood count
19:44908684:T:C	rs429358	19	44908684	T	C	APOE	-0.0392653	0.00292554	40.3446	f_30270_0_0	Mean sphered cell volume	Blood count
19:44908822:C:T	rs7412	19	44908822	C	T	APOE	0.044291	0.00389623	29.2177	f_30270_0_0	Mean sphered cell volume	Blood count
19:48703417:G:A	rs601338	19	48703417	G	A	FUT2	-0.0135378	0.00212917	9.6903	f_30270_0_0	Mean sphered cell volume	Blood count
19:48703728:G:A	rs602662	19	48703728	G	A	FUT2	-0.0145081	0.00213491	10.9672	f_30270_0_0	Mean sphered cell volume	Blood count
21:43687681:T:C	rs9306160	21	43687681	T	C	RRP1B	-0.0147776	0.00213521	11.348	f_30270_0_0	Mean sphered cell volume	Blood count
22:37066896:A:G	rs855791	22	37066896	A	G	TMPRSS6	0.0541045	0.00213218	141.325	f_30270_0_0	Mean sphered cell volume	Blood count
22:43928847:C:G	rs738409	22	43928847	C	G	PNPLA3	0.0143164	0.00257449	7.57112	f_30270_0_0	Mean sphered cell volume	Blood count
2:210675783:C:A	rs1047891	2	210675783	C	A	CPS1	0.0194789	0.0022719	16.9996	f_30510_0_0	Creatinine (enzymatic) in urine	Urine assays
16:20349765:T:TTCTGCCAGA	rs111285796	16	20349765	T	TTCTGCCAGA	UMOD	-0.0138847	0.00273609	6.41092	f_30510_0_0	Creatinine (enzymatic) in urine	Urine assays
19:45678134:G:C	rs1800437	19	45678134	G	C	GIPR	-0.0169342	0.00267415	9.61773	f_30510_0_0	Creatinine (enzymatic) in urine	Urine assays
6:26463347:G:T	rs13195402	6	26463347	G	T	BTN2A1	-0.0204119	0.00358178	7.91849	f_30520_0_0	Potassium in urine	Urine assays
6:28301047:A:G	rs33932084	6	28301047	A	G	PGBD1	-0.0216673	0.00349516	9.24613	f_30520_0_0	Potassium in urine	Urine assays
6:28398374:A:G	rs2232423	6	28398374	A	G	ZSCAN12	-0.0223995	0.00350351	9.79002	f_30520_0_0	Potassium in urine	Urine assays
6:29942886:G:A	rs707910	6	29942886	G	A	HLA-A	-0.014151	0.00284275	6.19202	f_30520_0_0	Potassium in urine	Urine assays
6:32096949:T:C	rs1150752	6	32096949	T	C	TNXB	-0.0167282	0.00331963	6.33016	f_30520_0_0	Potassium in urine	Urine assays
6:32293475:T:G	rs7775397	6	32293475	T	G	TSBP1	-0.0177265	0.0033288	6.99637	f_30520_0_0	Potassium in urine	Urine assays
6:32335915:T:A	rs1265754	6	32335915	T	A	TSBP1	-0.0171254	0.00333309	6.55644	f_30520_0_0	Potassium in urine	Urine assays
2:27508073:T:C	rs1260326	2	27508073	T	C	GCKR	-0.0184516	0.00221163	16.1401	f_30530_0_0	Sodium in urine	Urine assays
4:99318162:T:C	rs1229984	4	99318162	T	C	ADH1B	-0.0452639	0.00733258	9.17383	f_30530_0_0	Sodium in urine	Urine assays
7:73597712:G:A	rs35332062	7	73597712	G	A	MLXIPL	-0.0214667	0.0032323	10.5074	f_30530_0_0	Sodium in urine	Urine assays
14:60509819:C:A	rs33912345	14	60509819	C	A	SIX6	0.0125331	0.00221916	7.78876	f_30530_0_0	Sodium in urine	Urine assays
19:45678134:G:C	rs1800437	19	45678134	G	C	GIPR	-0.0227139	0.00273615	15.9876	f_30530_0_0	Sodium in urine	Urine assays
19:48703417:G:A	rs601338	19	48703417	G	A	FUT2	-0.0163134	0.00217134	13.2384	f_30530_0_0	Sodium in urine	Urine assays
19:48703728:G:A	rs602662	19	48703728	G	A	FUT2	-0.0173706	0.0021776	14.8239	f_30530_0_0	Sodium in urine	Urine assays
1:39336143:A:C	rs41270807	1	39336143	A	C	MACF1	-0.0225892	0.00279036	15.2436	f_30600_0_0	Albumin	Blood biochemistry
1:39442834:G:A	rs587404	1	39442834	G	A	MACF1	-0.0139445	0.00247957	7.72851	f_30600_0_0	Albumin	Blood biochemistry
1:150755063:G:A	rs2230061	1	150755063	G	A	CTSS	0.0134511	0.0023789	7.80559	f_30600_0_0	Albumin	Blood biochemistry
1:154454494:A:C	rs2228145	1	154454494	A	C	IL6R	0.0197753	0.00230785	16.9802	f_30600_0_0	Albumin	Blood biochemistry
1:155054466:A:C	rs6427128	1	155054466	A	C	ADAM15	-0.0385861	0.00329906	30.8746	f_30600_0_0	Albumin	Blood biochemistry
1:161509955:A:G	rs1801274	1	161509955	A	G	FCGR2A	0.0162234	0.00228285	11.9248	f_30600_0_0	Albumin	Blood biochemistry
1:184054395:A:C	rs1046934	1	184054395	A	C	TSEN15	0.0123571	0.00238347	6.66438	f_30600_0_0	Albumin	Blood biochemistry
1:196690107:C:T	rs1061170	1	196690107	C	T	CFH	0.0142344	0.00233458	8.9668	f_30600_0_0	Albumin	Blood biochemistry
1:220884304:C:T	rs2738755	1	220884304	C	T	HLX	-0.0120194	0.00242056	6.16426	f_30600_0_0	Albumin	Blood biochemistry
2:27508073:T:C	rs1260326	2	27508073	T	C	GCKR	-0.0604385	0.00232689	148.01	f_30600_0_0	Albumin	Blood biochemistry
2:164694691:T:C	rs7607980	2	164694691	T	C	COBLL1	-0.0366698	0.00349723	24.9964	f_30600_0_0	Albumin	Blood biochemistry
3:12351626:C:G	rs1801282	3	12351626	C	G	PPARG	-0.0486217	0.00349328	43.3116	f_30600_0_0	Albumin	Blood biochemistry
3:48187876:C:A	rs146179438	3	48187876	C	A	CDC25A	0.0878078	0.009302	20.4272	f_30600_0_0	Albumin	Blood biochemistry
3:51713272:G:A	rs116567227	3	51713272	G	A	GRM2	0.0586477	0.00896263	10.2214	f_30600_0_0	Albumin	Blood biochemistry
3:52523992:T:C	rs13303	3	52523992	T	C	STAB1	0.0121816	0.00228734	6.99747	f_30600_0_0	Albumin	Blood biochemistry
4:99318162:T:C	rs1229984	4	99318162	T	C	ADH1B	0.057553	0.00771536	13.0613	f_30600_0_0	Albumin	Blood biochemistry
4:102267552:C:T	rs13107325	4	102267552	C	T	SLC39A8	-0.0544813	0.0043472	35.3048	f_30600_0_0	Albumin	Blood biochemistry
5:35874473:C:T	rs6897932	5	35874473	C	T	IL7R	0.0145814	0.0025448	7.9979	f_30600_0_0	Albumin	Blood biochemistry
6:31765689:T:C	rs3101017	6	31765689	T	C	VWA7	-0.0176197	0.0033309	6.91197	f_30600_0_0	Albumin	Blood biochemistry
6:32096949:T:C	rs1150752	6	32096949	T	C	TNXB	-0.0189822	0.00334796	7.84477	f_30600_0_0	Albumin	Blood biochemistry
6:32222613:T:G	rs915894	6	32222613	T	G	NOTCH4	-0.0196868	0.00232639	16.5818	f_30600_0_0	Albumin	Blood biochemistry
6:32293475:T:G	rs7775397	6	32293475	T	G	TSBP1	-0.0203772	0.00335688	8.89384	f_30600_0_0	Albumin	Blood biochemistry
6:32335915:T:A	rs1265754	6	32335915	T	A	TSBP1	-0.0205203	0.00336109	8.98869	f_30600_0_0	Albumin	Blood biochemistry
7:73597712:G:A	rs35332062	7	73597712	G	A	MLXIPL	-0.0295669	0.00339819	17.482	f_30600_0_0	Albumin	Blood biochemistry
7:127375029:G:A	rs62621812	7	127375029	G	A	ZNF800	0.0460653	0.00780421	8.44641	f_30600_0_0	Albumin	Blood biochemistry
11:47565900:C:T	rs11537751	11	47565900	C	T	PTPMT1	0.0255026	0.00491307	6.67897	f_30600_0_0	Albumin	Blood biochemistry
12:111446804:T:C	rs3184504	12	111446804	T	C	SH2B3	0.0213128	0.00227382	20.1524	f_30600_0_0	Albumin	Blood biochemistry
14:50456531:C:T	rs12881869	14	50456531	C	T	MAP4K5	-0.0496679	0.00443162	28.4269	f_30600_0_0	Albumin	Blood biochemistry
14:94378610:C:T	rs28929474	14	94378610	C	T	SERPINA1	0.263167	0.00810443	230.577	f_30600_0_0	Albumin	Blood biochemistry
15:78790778:G:A	rs2127898	15	78790778	G	A	ADAMTS7	0.0129643	0.00260786	6.17696	f_30600_0_0	Albumin	Blood biochemistry
17:2299873:T:G	rs216195	17	2299873	T	G	SMG6	0.0151346	0.00247731	8.99971	f_30600_0_0	Albumin	Blood biochemistry
17:7260420:A:G	rs4562	17	7260420	A	G	CLDN7	-0.0146452	0.00233133	9.47574	f_30600_0_0	Albumin	Blood biochemistry
17:69085137:A:G	rs77542162	17	69085137	A	G	ABCA6	-0.200372	0.00761345	151.925	f_30600_0_0	Albumin	Blood biochemistry
18:57655270:C:T	rs12968116	18	57655270	C	T	ATP8B1	0.0200282	0.00343444	8.26034	f_30600_0_0	Albumin	Blood biochemistry
19:19219115:C:T	rs2228603	19	19219115	C	T	NCAN	0.0256011	0.00431892	8.51245	f_30600_0_0	Albumin	Blood biochemistry
19:19268740:C:T	rs58542926	19	19268740	C	T	TM6SF2	0.0326451	0.0043239	13.361	f_30600_0_0	Albumin	Blood biochemistry
19:45765644:C:T	rs2341097	19	45765644	C	T	SIX5	-0.0119927	0.00237314	6.36279	f_30600_0_0	Albumin	Blood biochemistry
20:63694757:A:C	rs3208008	20	63694757	A	C	RTEL1	-0.0145061	0.00261042	7.56159	f_30600_0_0	Albumin	Blood biochemistry
1:21577638:T:C	rs34605986	1	21577638	T	C	ALPL	0.120095	0.00319405	308.658	f_30610_0_0	Alkaline phosphatase	Blood biochemistry
1:39336143:A:C	rs41270807	1	39336143	A	C	MACF1	0.0194911	0.00251768	14.0083	f_30610_0_0	Alkaline phosphatase	Blood biochemistry
1:39442834:G:A	rs587404	1	39442834	G	A	MACF1	0.0194196	0.0022361	17.4202	f_30610_0_0	Alkaline phosphatase	Blood biochemistry
1:92607671:C:A	rs11808092	1	92607671	C	A	EVI5	-0.013373	0.00235052	7.89455	f_30610_0_0	Alkaline phosphatase	Blood biochemistry
1:113834946:A:G	rs2476601	1	113834946	A	G	PTPN22	0.0258198	0.00337622	13.6886	f_30610_0_0	Alkaline phosphatase	Blood biochemistry
1:154454494:A:C	rs2228145	1	154454494	A	C	IL6R	-0.0333744	0.00208108	57.1526	f_30610_0_0	Alkaline phosphatase	Blood biochemistry
2:27508073:T:C	rs1260326	2	27508073	T	C	GCKR	-0.0516398	0.00206	137.953	f_30610_0_0	Alkaline phosphatase	Blood biochemistry
2:164694691:T:C	rs7607980	2	164694691	T	C	COBLL1	0.017927	0.00309549	8.15596	f_30610_0_0	Alkaline phosphatase	Blood biochemistry
2:180989965:C:T	rs61080739	2	180989965	C	T	UBE2E3	-0.013924	0.00219876	9.61798	f_30610_0_0	Alkaline phosphatase	Blood biochemistry
2:202982094:A:T	rs72932557	2	202982094	A	T	CARF	-0.027397	0.00300682	19.0907	f_30610_0_0	Alkaline phosphatase	Blood biochemistry
2:210675783:C:A	rs1047891	2	210675783	C	A	CPS1	-0.0154491	0.00216377	12.0297	f_30610_0_0	Alkaline phosphatase	Blood biochemistry
2:218282080:G:A	rs2292553	2	218282080	G	A	TMBIM1	-0.0162321	0.00202911	14.9038	f_30610_0_0	Alkaline phosphatase	Blood biochemistry
2:233346901:G:A	rs1046974	2	233346901	G	A	SAG	0.0129932	0.00204315	9.69345	f_30610_0_0	Alkaline phosphatase	Blood biochemistry
3:48187876:C:A	rs146179438	3	48187876	C	A	CDC25A	-0.0409666	0.00820939	6.21958	f_30610_0_0	Alkaline phosphatase	Blood biochemistry
3:51713272:G:A	rs116567227	3	51713272	G	A	GRM2	-0.0410266	0.00790677	6.67436	f_30610_0_0	Alkaline phosphatase	Blood biochemistry
3:52523992:T:C	rs13303	3	52523992	T	C	STAB1	-0.0111502	0.0020224	7.45341	f_30610_0_0	Alkaline phosphatase	Blood biochemistry
3:52763618:G:C	rs1029871	3	52763618	G	C	NEK4	-0.0119588	0.00206779	8.1354	f_30610_0_0	Alkaline phosphatase	Blood biochemistry
3:52799789:C:A	rs3617	3	52799789	C	A	ITIH3	-0.0126228	0.00201989	9.38456	f_30610_0_0	Alkaline phosphatase	Blood biochemistry
4:25407216:G:A	rs34811474	4	25407216	G	A	ANAPC4	-0.0120884	0.00238016	6.42043	f_30610_0_0	Alkaline phosphatase	Blood biochemistry
4:99318162:T:C	rs1229984	4	99318162	T	C	ADH1B	0.08699	0.00682235	36.5103	f_30610_0_0	Alkaline phosphatase	Blood biochemistry
4:150277928:G:A	rs2290846	4	150277928	G	A	LRBA	-0.0217337	0.00221387	22.0219	f_30610_0_0	Alkaline phosphatase	Blood biochemistry
6:25812922:G:A	rs1165196	6	25812922	G	A	SLC17A1	0.0117134	0.00204356	8.00295	f_30610_0_0	Alkaline phosphatase	Blood biochemistry
6:26092913:G:A	rs1800562	6	26092913	G	A	HFE	0.0498552	0.00375711	39.4589	f_30610_0_0	Alkaline phosphatase	Blood biochemistry
6:30925350:G:A	rs9394021	6	30925350	G	A	VARS2	0.0164278	0.00279985	8.35391	f_30610_0_0	Alkaline phosphatase	Blood biochemistry
6:32396039:T:C	rs2076530	6	32396039	T	C	BTNL2	0.0110038	0.00203046	7.22317	f_30610_0_0	Alkaline phosphatase	Blood biochemistry
6:32443258:A:C	rs8084	6	32443258	A	C	HLA-DRA	0.0124526	0.00203857	8.99746	f_30610_0_0	Alkaline phosphatase	Blood biochemistry
6:32443869:T:G	rs7192	6	32443869	T	G	HLA-DRA	0.0119517	0.00206676	8.13395	f_30610_0_0	Alkaline phosphatase	Blood biochemistry
6:43305866:A:G	rs2242416	6	43305866	A	G	CRIP3	0.0113136	0.00207268	7.31845	f_30610_0_0	Alkaline phosphatase	Blood biochemistry
7:12229791:C:G	rs3173615	7	12229791	C	G	TMEM106B	0.0156417	0.00203386	13.8345	f_30610_0_0	Alkaline phosphatase	Blood biochemistry
7:73597712:G:A	rs35332062	7	73597712	G	A	MLXIPL	-0.0335209	0.00300292	28.2072	f_30610_0_0	Alkaline phosphatase	Blood biochemistry
7:127375029:G:A	rs62621812	7	127375029	G	A	ZNF800	-0.0989327	0.00689396	45.9766	f_30610_0_0	Alkaline phosphatase	Blood biochemistry
7:134933959:A:G	rs6973420	7	134933959	A	G	CALD1	0.011545	0.00201261	8.01432	f_30610_0_0	Alkaline phosphatase	Blood biochemistry
8:10611723:A:G	rs35602868	8	10611723	A	G	RP1L1	-0.0277801	0.00202512	42.0997	f_30610_0_0	Alkaline phosphatase	Blood biochemistry
8:10612558:C:T	rs74990397	8	10612558	C	T	RP1L1	-0.0259931	0.00201469	37.3565	f_30610_0_0	Alkaline phosphatase	Blood biochemistry
8:11331807:G:C	rs2736269	8	11331807	G	C	SLC35G5	0.0238161	0.00217279	27.2308	f_30610_0_0	Alkaline phosphatase	Blood biochemistry
8:19962213:C:G	rs328	8	19962213	C	G	LPL	-0.0236693	0.00334417	11.8342	f_30610_0_0	Alkaline phosphatase	Blood biochemistry
9:133405414:T:G	rs41302673	9	133405414	T	G	STKLD1	-0.2293	0.00357995	892.764	f_30610_0_0	Alkaline phosphatase	Blood biochemistry
9:136372044:C:T	rs4077515	9	136372044	C	T	CARD9	0.0198145	0.00206943	20.9915	f_30610_0_0	Alkaline phosphatase	Blood biochemistry
10:45463408:G:C	rs2291428	10	45463408	G	C	2008-03-01	-0.0197324	0.00235625	16.256	f_30610_0_0	Alkaline phosphatase	Blood biochemistry
10:45463433:A:C	rs2291429	10	45463433	A	C	2008-03-01	-0.0198538	0.00235637	16.4449	f_30610_0_0	Alkaline phosphatase	Blood biochemistry
10:62655424:A:G	rs7076156	10	62655424	A	G	ZNF365	0.0123547	0.00228736	7.1794	f_30610_0_0	Alkaline phosphatase	Blood biochemistry
10:89247603:T:G	rs1051338	10	89247603	T	G	LIPA	0.0140405	0.00218423	9.88882	f_30610_0_0	Alkaline phosphatase	Blood biochemistry
10:94279840:G:C	rs2274224	10	94279840	G	C	PLCE1	-0.0149314	0.00203239	12.6922	f_30610_0_0	Alkaline phosphatase	Blood biochemistry
11:47248704:C:T	rs2167079	11	47248704	C	T	ACP2	0.0120039	0.00219129	7.36633	f_30610_0_0	Alkaline phosphatase	Blood biochemistry
11:47324594:G:A	rs2290148	11	47324594	G	A	MADD	0.013745	0.00265158	6.66255	f_30610_0_0	Alkaline phosphatase	Blood biochemistry
11:47565900:C:T	rs11537751	11	47565900	C	T	PTPMT1	0.0244189	0.00435551	7.685	f_30610_0_0	Alkaline phosphatase	Blood biochemistry
12:111446804:T:C	rs3184504	12	111446804	T	C	SH2B3	-0.0223409	0.00201275	27.8999	f_30610_0_0	Alkaline phosphatase	Blood biochemistry
12:120978847:A:C	rs1169288	12	120978847	A	C	HNF1A	0.0571377	0.0021725	151.723	f_30610_0_0	Alkaline phosphatase	Blood biochemistry
12:120994314:G:C	rs56348580	12	120994314	G	C	HNF1A	-0.0339147	0.00218073	53.8119	f_30610_0_0	Alkaline phosphatase	Blood biochemistry
12:120997672:G:A	rs2464195	12	120997672	G	A	HNF1A	0.0587952	0.00211293	169.681	f_30610_0_0	Alkaline phosphatase	Blood biochemistry
13:103049340:G:A	rs56398830	13	103049340	G	A	SLC10A2	-0.050574	0.00960779	6.85057	f_30610_0_0	Alkaline phosphatase	Blood biochemistry
13:110458888:G:A	rs7990383	13	110458888	G	A	COL4A2	-0.0217064	0.00205568	25.3369	f_30610_0_0	Alkaline phosphatase	Blood biochemistry
14:75071514:G:T	rs3742778	14	75071514	G	T	ZC2HC1C	-0.0156964	0.00200996	14.2403	f_30610_0_0	Alkaline phosphatase	Blood biochemistry
14:94378610:C:T	rs28929474	14	94378610	C	T	SERPINA1	0.12532	0.00715815	67.9	f_30610_0_0	Alkaline phosphatase	Blood biochemistry
16:28871920:A:G	rs7498665	16	28871920	A	G	SH2B1	0.0105701	0.00204584	6.62279	f_30610_0_0	Alkaline phosphatase	Blood biochemistry
17:2299873:T:G	rs216195	17	2299873	T	G	SMG6	0.0124754	0.00219525	7.878	f_30610_0_0	Alkaline phosphatase	Blood biochemistry
17:7226579:G:A	rs72839768	17	7226579	G	A	DVL2	0.0374547	0.00652091	8.03346	f_30610_0_0	Alkaline phosphatase	Blood biochemistry
17:7260420:A:G	rs4562	17	7260420	A	G	CLDN7	0.0305506	0.00206569	48.7665	f_30610_0_0	Alkaline phosphatase	Blood biochemistry
17:7426313:T:G	rs13290	17	7426313	T	G	C17orf74	0.0111291	0.00212261	6.80168	f_30610_0_0	Alkaline phosphatase	Blood biochemistry
17:7445306:A:G	rs17856697	17	7445306	A	G	CHRNB1	0.0124436	0.0020855	8.61602	f_30610_0_0	Alkaline phosphatase	Blood biochemistry
17:39872381:G:T	rs11557467	17	39872381	G	T	ZPBP2	-0.0245947	0.00202002	33.3767	f_30610_0_0	Alkaline phosphatase	Blood biochemistry
17:39905943:G:A	rs2305480	17	39905943	G	A	GSDMB	-0.0220472	0.0020224	26.9455	f_30610_0_0	Alkaline phosphatase	Blood biochemistry
17:39905964:C:T	rs2305479	17	39905964	C	T	GSDMB	-0.023649	0.00201915	30.9579	f_30610_0_0	Alkaline phosphatase	Blood biochemistry
17:48961770:T:C	rs2291725	17	48961770	T	C	GIP	0.0164685	0.00202057	15.4406	f_30610_0_0	Alkaline phosphatase	Blood biochemistry
17:69085137:A:G	rs77542162	17	69085137	A	G	ABCA6	0.050335	0.00674104	13.0858	f_30610_0_0	Alkaline phosphatase	Blood biochemistry
19:5832198:G:A	rs778805	19	5832198	G	A	FUT6	0.0136071	0.00220066	9.20194	f_30610_0_0	Alkaline phosphatase	Blood biochemistry
19:5843773:A:T	rs3894326	19	5843773	A	T	FUT3	0.0260765	0.00420136	9.26669	f_30610_0_0	Alkaline phosphatase	Blood biochemistry
19:8364439:G:A	rs116843064	19	8364439	G	A	ANGPTL4	-0.037087	0.00728546	6.44728	f_30610_0_0	Alkaline phosphatase	Blood biochemistry
19:19219115:C:T	rs2228603	19	19219115	C	T	NCAN	-0.0753335	0.00383284	85.2787	f_30610_0_0	Alkaline phosphatase	Blood biochemistry
19:19268740:C:T	rs58542926	19	19268740	C	T	TM6SF2	-0.0940792	0.00383754	131.996	f_30610_0_0	Alkaline phosphatase	Blood biochemistry
19:19269704:A:G	rs187429064	19	19269704	A	G	TM6SF2	-0.104769	0.00868872	32.7549	f_30610_0_0	Alkaline phosphatase	Blood biochemistry
19:40605163:G:A	rs2303729	19	40605163	G	A	LTBP4	0.0126521	0.00204165	9.24001	f_30610_0_0	Alkaline phosphatase	Blood biochemistry
19:44908684:T:C	rs429358	19	44908684	T	C	APOE	-0.0336764	0.00278645	32.9011	f_30610_0_0	Alkaline phosphatase	Blood biochemistry
19:44908822:C:T	rs7412	19	44908822	C	T	APOE	0.0257536	0.0037159	11.3779	f_30610_0_0	Alkaline phosphatase	Blood biochemistry
19:45093377:A:G	rs75282681	19	45093377	A	G	PPP1R37	0.0169769	0.00272944	9.30328	f_30610_0_0	Alkaline phosphatase	Blood biochemistry
19:48703417:G:A	rs601338	19	48703417	G	A	FUT2	-0.115644	0.00203003	706.538	f_30610_0_0	Alkaline phosphatase	Blood biochemistry
19:48703728:G:A	rs602662	19	48703728	G	A	FUT2	-0.113462	0.00203573	676.391	f_30610_0_0	Alkaline phosphatase	Blood biochemistry
20:44413724:C:T	rs1800961	20	44413724	C	T	HNF4A	-0.032402	0.00576723	7.71476	f_30610_0_0	Alkaline phosphatase	Blood biochemistry
1:16986248:C:T	rs3170740	1	16986248	C	T	ATP13A2	0.0233408	0.0015729	49.0885	f_3062_0_0	Forced vital capacity (FVC)	Spirometry
1:102914362:G:A	rs3753841	1	102914362	G	A	COL11A1	-0.00863756	0.00160928	7.09744	f_3062_0_0	Forced vital capacity (FVC)	Spirometry
1:150755063:G:A	rs2230061	1	150755063	G	A	CTSS	0.0123382	0.00164262	13.2325	f_3062_0_0	Forced vital capacity (FVC)	Spirometry
1:151090481:G:A	rs11204774	1	151090481	G	A	GABPB2	-0.0172249	0.00288377	8.63285	f_3062_0_0	Forced vital capacity (FVC)	Spirometry
1:184054395:A:C	rs1046934	1	184054395	A	C	TSEN15	0.0117642	0.00164681	12.0414	f_3062_0_0	Forced vital capacity (FVC)	Spirometry
1:196690107:C:T	rs1061170	1	196690107	C	T	CFH	-0.00949227	0.0016116	8.41306	f_3062_0_0	Forced vital capacity (FVC)	Spirometry
2:24918669:A:G	rs11676272	2	24918669	A	G	ADCY3	-0.0174939	0.0015725	28.0226	f_3062_0_0	Forced vital capacity (FVC)	Spirometry
2:202982094:A:T	rs72932557	2	202982094	A	T	CARF	0.0134073	0.00234388	7.97288	f_3062_0_0	Forced vital capacity (FVC)	Spirometry
2:218282080:G:A	rs2292553	2	218282080	G	A	TMBIM1	0.0109995	0.00158199	11.4464	f_3062_0_0	Forced vital capacity (FVC)	Spirometry
3:49651777:G:A	rs34762726	3	49651777	G	A	BSN	0.00991539	0.00172691	8.02809	f_3062_0_0	Forced vital capacity (FVC)	Spirometry
3:49684099:G:A	rs3197999	3	49684099	G	A	MST1	0.00891162	0.00174342	6.49554	f_3062_0_0	Forced vital capacity (FVC)	Spirometry
3:49887507:T:C	rs1062633	3	49887507	T	C	MST1R	-0.00831152	0.00156768	6.94055	f_3062_0_0	Forced vital capacity (FVC)	Spirometry
3:49898669:T:C	rs2230590	3	49898669	T	C	MST1R	-0.00828882	0.0015678	6.90517	f_3062_0_0	Forced vital capacity (FVC)	Spirometry
4:25407216:G:A	rs34811474	4	25407216	G	A	ANAPC4	0.0170885	0.00185535	19.488	f_3062_0_0	Forced vital capacity (FVC)	Spirometry
6:7231610:G:A	rs9379084	6	7231610	G	A	RREB1	-0.0222616	0.00244118	19.1211	f_3062_0_0	Forced vital capacity (FVC)	Spirometry
6:26092913:G:A	rs1800562	6	26092913	G	A	HFE	0.0195517	0.00291375	10.7113	f_3062_0_0	Forced vital capacity (FVC)	Spirometry
6:26370429:A:G	rs9358936	6	26370429	A	G	BTN3A2	-0.016609	0.00230182	12.2701	f_3062_0_0	Forced vital capacity (FVC)	Spirometry
6:26392287:G:C	rs2072803	6	26392287	G	C	BTN2A2	-0.0172991	0.00229083	13.3661	f_3062_0_0	Forced vital capacity (FVC)	Spirometry
6:26463347:G:T	rs13195402	6	26463347	G	T	BTN2A1	-0.0206949	0.00249584	15.9524	f_3062_0_0	Forced vital capacity (FVC)	Spirometry
6:28301047:A:G	rs33932084	6	28301047	A	G	PGBD1	-0.0192951	0.00243343	14.6564	f_3062_0_0	Forced vital capacity (FVC)	Spirometry
6:28398374:A:G	rs2232423	6	28398374	A	G	ZSCAN12	-0.0192852	0.00243915	14.5774	f_3062_0_0	Forced vital capacity (FVC)	Spirometry
6:31154538:G:C	rs130066	6	31154538	G	C	CCHCR1	-0.0113044	0.00157564	12.1391	f_3062_0_0	Forced vital capacity (FVC)	Spirometry
6:31410648:A:G	rs1051786	6	31410648	A	G	MICA	-0.0105845	0.00180364	8.35658	f_3062_0_0	Forced vital capacity (FVC)	Spirometry
6:31505769:A:G	rs3131639	6	31505769	A	G	MICB	-0.0204984	0.00185028	27.7974	f_3062_0_0	Forced vital capacity (FVC)	Spirometry
6:31509904:A:G	rs1065076	6	31509904	A	G	MICB	-0.0160555	0.00176759	18.9774	f_3062_0_0	Forced vital capacity (FVC)	Spirometry
6:31529148:G:A	rs3093983	6	31529148	G	A	MCCD1	-0.0235042	0.00197052	32.0724	f_3062_0_0	Forced vital capacity (FVC)	Spirometry
6:31633567:T:C	rs2272593	6	31633567	T	C	PRRC2A	-0.0194529	0.00174491	28.1369	f_3062_0_0	Forced vital capacity (FVC)	Spirometry
6:31810169:C:T	rs2075800	6	31810169	C	T	HSPA1L	-0.0153618	0.00170803	18.6222	f_3062_0_0	Forced vital capacity (FVC)	Spirometry
6:32154609:C:G	rs3134604	6	32154609	C	G	PPT2	-0.0331794	0.00224603	48.6566	f_3062_0_0	Forced vital capacity (FVC)	Spirometry
6:32222613:T:G	rs915894	6	32222613	T	G	NOTCH4	-0.00829067	0.00160641	6.6097	f_3062_0_0	Forced vital capacity (FVC)	Spirometry
6:32396039:T:C	rs2076530	6	32396039	T	C	BTNL2	-0.0084822	0.00157516	7.1399	f_3062_0_0	Forced vital capacity (FVC)	Spirometry
6:32443258:A:C	rs8084	6	32443258	A	C	HLA-DRA	-0.0145815	0.00158083	19.5433	f_3062_0_0	Forced vital capacity (FVC)	Spirometry
6:32443869:T:G	rs7192	6	32443869	T	G	HLA-DRA	-0.0164909	0.00160256	24.1087	f_3062_0_0	Forced vital capacity (FVC)	Spirometry
6:32661978:G:A	rs1130399	6	32661978	G	A	HLA-DQB1	-0.0115829	0.00206411	7.6978	f_3062_0_0	Forced vital capacity (FVC)	Spirometry
6:32662032:C:T	rs701564	6	32662032	C	T	HLA-DQB1	-0.0106006	0.00203872	6.69965	f_3062_0_0	Forced vital capacity (FVC)	Spirometry
6:35509255:A:G	rs2064317	6	35509255	A	G	TULP1	0.00933036	0.00160821	8.18278	f_3062_0_0	Forced vital capacity (FVC)	Spirometry
7:2762888:T:C	rs798488	7	2762888	T	C	GNA12	-0.0166264	0.0017093	21.636	f_3062_0_0	Forced vital capacity (FVC)	Spirometry
7:150947340:C:A	rs36210421	7	150947340	C	A	KCNH2	0.0283216	0.0052825	7.08313	f_3062_0_0	Forced vital capacity (FVC)	Spirometry
8:119416784:G:A	rs2279112	8	119416784	G	A	NOV	-0.0117023	0.00177737	10.3392	f_3062_0_0	Forced vital capacity (FVC)	Spirometry
10:119670121:T:C	rs2234962	10	119670121	T	C	BAG3	-0.0097957	0.00189876	6.60508	f_3062_0_0	Forced vital capacity (FVC)	Spirometry
10:122454932:G:T	rs10490924	10	122454932	G	T	ARMS2	0.0100126	0.00190478	6.83331	f_3062_0_0	Forced vital capacity (FVC)	Spirometry
11:43855148:C:T	rs11555762	11	43855148	C	T	HSD17B12	-0.00862031	0.00169525	6.43457	f_3062_0_0	Forced vital capacity (FVC)	Spirometry
11:47248704:C:T	rs2167079	11	47248704	C	T	ACP2	0.0118321	0.0017021	11.4419	f_3062_0_0	Forced vital capacity (FVC)	Spirometry
11:47324594:G:A	rs2290148	11	47324594	G	A	MADD	0.0114736	0.00205914	7.59898	f_3062_0_0	Forced vital capacity (FVC)	Spirometry
11:68406721:G:A	rs4988321	11	68406721	G	A	LRP5	-0.02664	0.00357409	13.0419	f_3062_0_0	Forced vital capacity (FVC)	Spirometry
12:12718165:T:G	rs2066827	12	12718165	T	G	CDKN1B	-0.011958	0.00185389	9.95197	f_3062_0_0	Forced vital capacity (FVC)	Spirometry
13:114281830:G:A	rs3752105	13	114281830	G	A	UPF3A	-0.00943186	0.00184595	6.49077	f_3062_0_0	Forced vital capacity (FVC)	Spirometry
14:24376635:T:C	rs7149586	14	24376635	T	C	NFATC4	-0.00937538	0.00165387	7.8421	f_3062_0_0	Forced vital capacity (FVC)	Spirometry
14:50188639:G:C	rs72681869	14	50188639	G	C	SOS2	0.047791	0.00751869	9.68472	f_3062_0_0	Forced vital capacity (FVC)	Spirometry
14:60509819:C:A	rs33912345	14	60509819	C	A	SIX6	-0.0141238	0.00160574	17.8475	f_3062_0_0	Forced vital capacity (FVC)	Spirometry
14:94378610:C:T	rs28929474	14	94378610	C	T	SERPINA1	0.051026	0.005587	19.1763	f_3062_0_0	Forced vital capacity (FVC)	Spirometry
15:67236036:T:G	rs7173826	15	67236036	T	G	AAGAB	-0.0109761	0.00167218	10.2807	f_3062_0_0	Forced vital capacity (FVC)	Spirometry
15:78590583:G:A	rs16969968	15	78590583	G	A	CHRNA5	-0.0113846	0.00166741	11.0641	f_3062_0_0	Forced vital capacity (FVC)	Spirometry
16:88713767:G:A	rs4782321	16	88713767	G	A	CTU2	-0.0150891	0.00264685	7.92353	f_3062_0_0	Forced vital capacity (FVC)	Spirometry
16:89561665:G:A	rs9930567	16	89561665	G	A	RPL13	-0.00955991	0.00192634	6.15795	f_3062_0_0	Forced vital capacity (FVC)	Spirometry
16:89919709:C:T	rs1805007	16	89919709	C	T	MC1R	-0.0126184	0.0025732	6.02679	f_3062_0_0	Forced vital capacity (FVC)	Spirometry
17:48961770:T:C	rs2291725	17	48961770	T	C	GIP	-0.00962501	0.00156986	9.05916	f_3062_0_0	Forced vital capacity (FVC)	Spirometry
17:69085137:A:G	rs77542162	17	69085137	A	G	ABCA6	0.0282069	0.00523229	7.15432	f_3062_0_0	Forced vital capacity (FVC)	Spirometry
19:10631494:A:G	rs2288904	19	10631494	A	G	SLC44A2	-0.0123741	0.00187878	10.3456	f_3062_0_0	Forced vital capacity (FVC)	Spirometry
19:40605163:G:A	rs2303729	19	40605163	G	A	LTBP4	0.0141419	0.00157982	18.4554	f_3062_0_0	Forced vital capacity (FVC)	Spirometry
19:40611394:G:A	rs34093919	19	40611394	G	A	LTBP4	-0.0451732	0.00706778	9.78424	f_3062_0_0	Forced vital capacity (FVC)	Spirometry
20:35384111:C:T	rs4911494	20	35384111	C	T	UQCC1	-0.0100964	0.00162196	9.31673	f_3062_0_0	Forced vital capacity (FVC)	Spirometry
20:62475466:G:C	rs200383755	20	62475466	G	C	GATA5	-0.0629099	0.00930455	10.8637	f_3062_0_0	Forced vital capacity (FVC)	Spirometry
20:63678201:C:T	rs41309367	20	63678201	C	T	RTEL1-TNFRSF6B	-0.0160594	0.00166074	21.3934	f_3062_0_0	Forced vital capacity (FVC)	Spirometry
20:63694757:A:C	rs3208008	20	63694757	A	C	RTEL1	-0.0114204	0.00179858	9.66605	f_3062_0_0	Forced vital capacity (FVC)	Spirometry
22:30020538:A:G	rs41278853	22	30020538	A	G	MTMR3	0.0214741	0.00269011	14.8438	f_3062_0_0	Forced vital capacity (FVC)	Spirometry
1:26952082:T:C	rs17360994	1	26952082	T	C	KDF1	0.0247158	0.00383373	9.9426	f_30620_0_0	Alanine aminotransferase	Blood biochemistry
1:62114219:G:T	rs12140153	1	62114219	G	T	PATJ	-0.0204428	0.00350471	8.26395	f_30620_0_0	Alanine aminotransferase	Blood biochemistry
1:150986360:A:G	rs267733	1	150986360	A	G	ANXA9	-0.0240509	0.00282724	16.7478	f_30620_0_0	Alanine aminotransferase	Blood biochemistry
1:154946604:C:T	rs2061690	1	154946604	C	T	PBXIP1	-0.0111795	0.00210652	6.95312	f_30620_0_0	Alanine aminotransferase	Blood biochemistry
1:205161285:A:G	rs3851294	1	205161285	A	G	DSTYK	0.0212292	0.00359848	8.43812	f_30620_0_0	Alanine aminotransferase	Blood biochemistry
1:247556467:G:A	rs56043070	1	247556467	G	A	GCSAML	0.0199796	0.00405768	6.0714	f_30620_0_0	Alanine aminotransferase	Blood biochemistry
2:43837951:G:A	rs6756629	2	43837951	G	A	ABCG5	0.033982	0.0042847	14.6627	f_30620_0_0	Alanine aminotransferase	Blood biochemistry
2:164694691:T:C	rs7607980	2	164694691	T	C	COBLL1	-0.0300458	0.00319803	20.2429	f_30620_0_0	Alanine aminotransferase	Blood biochemistry
3:12351626:C:G	rs1801282	3	12351626	C	G	PPARG	-0.0361093	0.00319563	28.88	f_30620_0_0	Alanine aminotransferase	Blood biochemistry
4:102267552:C:T	rs13107325	4	102267552	C	T	SLC39A8	0.0231559	0.00397558	8.24207	f_30620_0_0	Alanine aminotransferase	Blood biochemistry
6:26092913:G:A	rs1800562	6	26092913	G	A	HFE	0.0203944	0.0038631	6.88711	f_30620_0_0	Alanine aminotransferase	Blood biochemistry
6:28301047:A:G	rs33932084	6	28301047	A	G	PGBD1	-0.0161639	0.00322565	6.26654	f_30620_0_0	Alanine aminotransferase	Blood biochemistry
6:28398374:A:G	rs2232423	6	28398374	A	G	ZSCAN12	-0.0175631	0.00323346	7.25317	f_30620_0_0	Alanine aminotransferase	Blood biochemistry
6:31506180:C:G	rs3134900	6	31506180	C	G	MICB	-0.0169243	0.00295207	8.00588	f_30620_0_0	Alanine aminotransferase	Blood biochemistry
6:31765689:T:C	rs3101017	6	31765689	T	C	VWA7	-0.0204919	0.00304837	10.7473	f_30620_0_0	Alanine aminotransferase	Blood biochemistry
6:31970635:G:T	rs17207867	6	31970635	G	T	DXO	0.0222042	0.00387113	8.01313	f_30620_0_0	Alanine aminotransferase	Blood biochemistry
6:32096949:T:C	rs1150752	6	32096949	T	C	TNXB	-0.0210301	0.00306439	11.1703	f_30620_0_0	Alanine aminotransferase	Blood biochemistry
6:32154609:C:G	rs3134604	6	32154609	C	G	PPT2	0.0156402	0.00297499	6.83496	f_30620_0_0	Alanine aminotransferase	Blood biochemistry
6:32293475:T:G	rs7775397	6	32293475	T	G	TSBP1	-0.0210061	0.00307271	11.0902	f_30620_0_0	Alanine aminotransferase	Blood biochemistry
6:32335915:T:A	rs1265754	6	32335915	T	A	TSBP1	-0.0207477	0.00307657	10.8116	f_30620_0_0	Alanine aminotransferase	Blood biochemistry
6:32396039:T:C	rs2076530	6	32396039	T	C	BTNL2	0.0127882	0.00208607	9.05686	f_30620_0_0	Alanine aminotransferase	Blood biochemistry
6:32443869:T:G	rs7192	6	32443869	T	G	HLA-DRA	0.0128014	0.00212322	8.7832	f_30620_0_0	Alanine aminotransferase	Blood biochemistry
7:6409865:T:C	rs2303361	7	6409865	T	C	DAGLB	0.0131907	0.00242684	7.26213	f_30620_0_0	Alanine aminotransferase	Blood biochemistry
7:73597712:G:A	rs35332062	7	73597712	G	A	MLXIPL	0.0241647	0.00310893	14.1143	f_30620_0_0	Alanine aminotransferase	Blood biochemistry
7:87166564:TTGA:T	rs148453627	7	87166564	TTGA	T	DMTF1	-0.0332991	0.00538479	9.20391	f_30620_0_0	Alanine aminotransferase	Blood biochemistry
8:10611723:A:G	rs35602868	8	10611723	A	G	RP1L1	-0.0175329	0.00209195	16.2805	f_30620_0_0	Alanine aminotransferase	Blood biochemistry
8:10612558:C:T	rs74990397	8	10612558	C	T	RP1L1	-0.0178736	0.00208126	17.0526	f_30620_0_0	Alanine aminotransferase	Blood biochemistry
10:45463408:G:C	rs2291428	10	45463408	G	C	2008-03-01	-0.0129268	0.00243441	6.96013	f_30620_0_0	Alanine aminotransferase	Blood biochemistry
10:45463433:A:C	rs2291429	10	45463433	A	C	2008-03-01	-0.0129059	0.00243454	6.93902	f_30620_0_0	Alanine aminotransferase	Blood biochemistry
10:94279840:G:C	rs2274224	10	94279840	G	C	PLCE1	-0.0112633	0.00210008	7.08756	f_30620_0_0	Alanine aminotransferase	Blood biochemistry
11:47565900:C:T	rs11537751	11	47565900	C	T	PTPMT1	0.0281136	0.00449335	9.40542	f_30620_0_0	Alanine aminotransferase	Blood biochemistry
11:58610951:A:G	rs8373	11	58610951	A	G	ZFP91	-0.0122242	0.00243723	6.27683	f_30620_0_0	Alanine aminotransferase	Blood biochemistry
12:56716008:A:G	rs2958149	12	56716008	A	G	NACA	0.0136063	0.00231307	8.39308	f_30620_0_0	Alanine aminotransferase	Blood biochemistry
12:111446804:T:C	rs3184504	12	111446804	T	C	SH2B3	-0.0218494	0.00208031	25.0772	f_30620_0_0	Alanine aminotransferase	Blood biochemistry
12:123321672:C:T	rs1060105	12	123321672	C	T	SBNO1	-0.0180621	0.00258683	11.5371	f_30620_0_0	Alanine aminotransferase	Blood biochemistry
14:50188639:G:C	rs72681869	14	50188639	G	C	SOS2	-0.102221	0.00997524	23.9154	f_30620_0_0	Alanine aminotransferase	Blood biochemistry
14:50456531:C:T	rs12881869	14	50456531	C	T	MAP4K5	-0.0206893	0.00404681	6.49767	f_30620_0_0	Alanine aminotransferase	Blood biochemistry
14:94378610:C:T	rs28929474	14	94378610	C	T	SERPINA1	0.124048	0.00740577	62.248	f_30620_0_0	Alanine aminotransferase	Blood biochemistry
15:89804583:G:A	rs17240268	15	89804583	G	A	ANPEP	-0.0350763	0.00363581	21.2976	f_30620_0_0	Alanine aminotransferase	Blood biochemistry
15:90885359:T:G	rs7183988	15	90885359	T	G	FES	-0.0110596	0.00208319	6.95761	f_30620_0_0	Alanine aminotransferase	Blood biochemistry
15:90885406:G:A	rs7177338	15	90885406	G	A	FES	-0.0108808	0.00208274	6.7574	f_30620_0_0	Alanine aminotransferase	Blood biochemistry
17:7226579:G:A	rs72839768	17	7226579	G	A	DVL2	0.0491848	0.00672231	12.5947	f_30620_0_0	Alanine aminotransferase	Blood biochemistry
18:23540480:T:C	rs1805082	18	23540480	T	C	NPC1	-0.0102391	0.00207679	6.08557	f_30620_0_0	Alanine aminotransferase	Blood biochemistry
18:57655270:C:T	rs12968116	18	57655270	C	T	ATP8B1	-0.0338515	0.00314296	26.3241	f_30620_0_0	Alanine aminotransferase	Blood biochemistry
19:19219115:C:T	rs2228603	19	19219115	C	T	NCAN	0.0651544	0.00394707	60.486	f_30620_0_0	Alanine aminotransferase	Blood biochemistry
19:19268740:C:T	rs58542926	19	19268740	C	T	TM6SF2	0.0769421	0.00395331	83.6433	f_30620_0_0	Alanine aminotransferase	Blood biochemistry
19:19269704:A:G	rs187429064	19	19269704	A	G	TM6SF2	0.0908823	0.00895483	23.4751	f_30620_0_0	Alanine aminotransferase	Blood biochemistry
19:44908684:T:C	rs429358	19	44908684	T	C	APOE	-0.0386049	0.00286753	40.5866	f_30620_0_0	Alanine aminotransferase	Blood biochemistry
20:44413724:C:T	rs1800961	20	44413724	C	T	HNF4A	0.0293657	0.00596636	6.06694	f_30620_0_0	Alanine aminotransferase	Blood biochemistry
22:43928847:C:G	rs738409	22	43928847	C	G	PNPLA3	0.0942695	0.00253035	303.064	f_30620_0_0	Alanine aminotransferase	Blood biochemistry
1:16986248:C:T	rs3170740	1	16986248	C	T	ATP13A2	0.011004	0.00163096	10.821	f_3063_0_0	Forced expiratory volume in 1-second (FEV1)	Spirometry
1:24964519:A:T	rs6672420	1	24964519	A	T	RUNX3	-0.00835626	0.00163146	6.51945	f_3063_0_0	Forced expiratory volume in 1-second (FEV1)	Spirometry
1:150755063:G:A	rs2230061	1	150755063	G	A	CTSS	0.00946754	0.00170322	7.56552	f_3063_0_0	Forced expiratory volume in 1-second (FEV1)	Spirometry
1:184054395:A:C	rs1046934	1	184054395	A	C	TSEN15	0.00955325	0.0017076	7.65521	f_3063_0_0	Forced expiratory volume in 1-second (FEV1)	Spirometry
2:24918669:A:G	rs11676272	2	24918669	A	G	ADCY3	-0.0133193	0.00163119	15.4943	f_3063_0_0	Forced expiratory volume in 1-second (FEV1)	Spirometry
2:218282080:G:A	rs2292553	2	218282080	G	A	TMBIM1	0.00948302	0.001641	8.12359	f_3063_0_0	Forced expiratory volume in 1-second (FEV1)	Spirometry
3:49651777:G:A	rs34762726	3	49651777	G	A	BSN	0.0125513	0.00179234	11.6002	f_3063_0_0	Forced expiratory volume in 1-second (FEV1)	Spirometry
3:49684099:G:A	rs3197999	3	49684099	G	A	MST1	0.0112725	0.00180949	9.33029	f_3063_0_0	Forced expiratory volume in 1-second (FEV1)	Spirometry
3:49887507:T:C	rs1062633	3	49887507	T	C	MST1R	-0.00934245	0.0016271	8.02834	f_3063_0_0	Forced expiratory volume in 1-second (FEV1)	Spirometry
3:49898669:T:C	rs2230590	3	49898669	T	C	MST1R	-0.00937375	0.00162722	8.07663	f_3063_0_0	Forced expiratory volume in 1-second (FEV1)	Spirometry
4:25407216:G:A	rs34811474	4	25407216	G	A	ANAPC4	0.0145149	0.00192651	13.309	f_3063_0_0	Forced expiratory volume in 1-second (FEV1)	Spirometry
6:7231610:G:A	rs9379084	6	7231610	G	A	RREB1	-0.0160747	0.00253227	9.66111	f_3063_0_0	Forced expiratory volume in 1-second (FEV1)	Spirometry
6:26092913:G:A	rs1800562	6	26092913	G	A	HFE	0.0184777	0.00302223	9.01236	f_3063_0_0	Forced expiratory volume in 1-second (FEV1)	Spirometry
6:26370429:A:G	rs9358936	6	26370429	A	G	BTN3A2	-0.0229323	0.00238756	21.1179	f_3063_0_0	Forced expiratory volume in 1-second (FEV1)	Spirometry
6:26392287:G:C	rs2072803	6	26392287	G	C	BTN2A2	-0.0235051	0.00237612	22.3468	f_3063_0_0	Forced expiratory volume in 1-second (FEV1)	Spirometry
6:26463347:G:T	rs13195402	6	26463347	G	T	BTN2A1	-0.0275131	0.00258882	25.6544	f_3063_0_0	Forced expiratory volume in 1-second (FEV1)	Spirometry
6:28301047:A:G	rs33932084	6	28301047	A	G	PGBD1	-0.026225	0.00252408	24.5599	f_3063_0_0	Forced expiratory volume in 1-second (FEV1)	Spirometry
6:28398374:A:G	rs2232423	6	28398374	A	G	ZSCAN12	-0.0264402	0.00253001	24.8371	f_3063_0_0	Forced expiratory volume in 1-second (FEV1)	Spirometry
6:29942886:G:A	rs707910	6	29942886	G	A	HLA-A	-0.0169431	0.00205484	15.7838	f_3063_0_0	Forced expiratory volume in 1-second (FEV1)	Spirometry
6:31144960:C:A	rs130079	6	31144960	C	A	CCHCR1	-0.0133255	0.00186	12.1067	f_3063_0_0	Forced expiratory volume in 1-second (FEV1)	Spirometry
6:31154538:G:C	rs130066	6	31154538	G	C	CCHCR1	-0.0168992	0.00163434	24.3335	f_3063_0_0	Forced expiratory volume in 1-second (FEV1)	Spirometry
6:31154723:G:A	rs130065	6	31154723	G	A	CCHCR1	-0.0122467	0.00189785	9.95973	f_3063_0_0	Forced expiratory volume in 1-second (FEV1)	Spirometry
6:31505769:A:G	rs3131639	6	31505769	A	G	MICB	-0.0210479	0.00191913	27.2613	f_3063_0_0	Forced expiratory volume in 1-second (FEV1)	Spirometry
6:31506180:C:G	rs3134900	6	31506180	C	G	MICB	-0.014809	0.00230917	9.84597	f_3063_0_0	Forced expiratory volume in 1-second (FEV1)	Spirometry
6:31509904:A:G	rs1065076	6	31509904	A	G	MICB	-0.017978	0.00183337	21.9743	f_3063_0_0	Forced expiratory volume in 1-second (FEV1)	Spirometry
6:31529148:G:A	rs3093983	6	31529148	G	A	MCCD1	-0.0221464	0.00204384	26.6322	f_3063_0_0	Forced expiratory volume in 1-second (FEV1)	Spirometry
6:31633567:T:C	rs2272593	6	31633567	T	C	PRRC2A	-0.015666	0.00180995	17.3091	f_3063_0_0	Forced expiratory volume in 1-second (FEV1)	Spirometry
6:31635190:G:A	rs1046089	6	31635190	G	A	PRRC2A	-0.00879224	0.00169986	6.63601	f_3063_0_0	Forced expiratory volume in 1-second (FEV1)	Spirometry
6:31765689:T:C	rs3101017	6	31765689	T	C	VWA7	-0.0136571	0.00238452	7.99151	f_3063_0_0	Forced expiratory volume in 1-second (FEV1)	Spirometry
6:32096949:T:C	rs1150752	6	32096949	T	C	TNXB	-0.0142651	0.00239617	8.58035	f_3063_0_0	Forced expiratory volume in 1-second (FEV1)	Spirometry
6:32154609:C:G	rs3134604	6	32154609	C	G	PPT2	-0.0308342	0.00232969	39.2606	f_3063_0_0	Forced expiratory volume in 1-second (FEV1)	Spirometry
6:32293475:T:G	rs7775397	6	32293475	T	G	TSBP1	-0.0131257	0.00240318	7.3267	f_3063_0_0	Forced expiratory volume in 1-second (FEV1)	Spirometry
6:32335915:T:A	rs1265754	6	32335915	T	A	TSBP1	-0.0133782	0.0024063	7.56811	f_3063_0_0	Forced expiratory volume in 1-second (FEV1)	Spirometry
6:32443258:A:C	rs8084	6	32443258	A	C	HLA-DRA	-0.0100314	0.00163977	9.02218	f_3063_0_0	Forced expiratory volume in 1-second (FEV1)	Spirometry
6:32443869:T:G	rs7192	6	32443869	T	G	HLA-DRA	-0.0113301	0.0016623	11.0285	f_3063_0_0	Forced expiratory volume in 1-second (FEV1)	Spirometry
6:32661978:G:A	rs1130399	6	32661978	G	A	HLA-DQB1	-0.0123172	0.00214102	8.05703	f_3063_0_0	Forced expiratory volume in 1-second (FEV1)	Spirometry
6:35509255:A:G	rs2064317	6	35509255	A	G	TULP1	0.00928183	0.00166809	7.5798	f_3063_0_0	Forced expiratory volume in 1-second (FEV1)	Spirometry
7:2762888:T:C	rs798488	7	2762888	T	C	GNA12	-0.00946207	0.00177382	7.01812	f_3063_0_0	Forced expiratory volume in 1-second (FEV1)	Spirometry
7:74060495:G:C	rs17855988	7	74060495	G	C	ELN	0.0169866	0.00271476	9.40659	f_3063_0_0	Forced expiratory volume in 1-second (FEV1)	Spirometry
7:150947340:C:A	rs36210421	7	150947340	C	A	KCNH2	0.0328109	0.00548189	8.66561	f_3063_0_0	Forced expiratory volume in 1-second (FEV1)	Spirometry
8:10611723:A:G	rs35602868	8	10611723	A	G	RP1L1	0.00856885	0.00163361	6.80691	f_3063_0_0	Forced expiratory volume in 1-second (FEV1)	Spirometry
8:10612558:C:T	rs74990397	8	10612558	C	T	RP1L1	0.00914736	0.00162522	7.74015	f_3063_0_0	Forced expiratory volume in 1-second (FEV1)	Spirometry
10:119670121:T:C	rs2234962	10	119670121	T	C	BAG3	-0.013551	0.00197137	11.2043	f_3063_0_0	Forced expiratory volume in 1-second (FEV1)	Spirometry
11:47248704:C:T	rs2167079	11	47248704	C	T	ACP2	0.00887048	0.00176715	6.28597	f_3063_0_0	Forced expiratory volume in 1-second (FEV1)	Spirometry
11:47324594:G:A	rs2290148	11	47324594	G	A	MADD	0.0104844	0.00213782	6.02792	f_3063_0_0	Forced expiratory volume in 1-second (FEV1)	Spirometry
11:68406721:G:A	rs4988321	11	68406721	G	A	LRP5	-0.0312513	0.00371084	16.4303	f_3063_0_0	Forced expiratory volume in 1-second (FEV1)	Spirometry
12:12718165:T:G	rs2066827	12	12718165	T	G	CDKN1B	-0.0116352	0.00192334	8.83776	f_3063_0_0	Forced expiratory volume in 1-second (FEV1)	Spirometry
14:24376635:T:C	rs7149586	14	24376635	T	C	NFATC4	-0.00903692	0.00171703	6.8488	f_3063_0_0	Forced expiratory volume in 1-second (FEV1)	Spirometry
14:50188639:G:C	rs72681869	14	50188639	G	C	SOS2	0.0394954	0.00780604	6.37659	f_3063_0_0	Forced expiratory volume in 1-second (FEV1)	Spirometry
14:60509819:C:A	rs33912345	14	60509819	C	A	SIX6	-0.010667	0.00166709	9.80448	f_3063_0_0	Forced expiratory volume in 1-second (FEV1)	Spirometry
14:94378610:C:T	rs28929474	14	94378610	C	T	SERPINA1	0.0421431	0.00580089	12.428	f_3063_0_0	Forced expiratory volume in 1-second (FEV1)	Spirometry
15:78590583:G:A	rs16969968	15	78590583	G	A	CHRNA5	-0.0150631	0.00173058	17.4947	f_3063_0_0	Forced expiratory volume in 1-second (FEV1)	Spirometry
16:88713767:G:A	rs4782321	16	88713767	G	A	CTU2	-0.0155669	0.00274741	7.83523	f_3063_0_0	Forced expiratory volume in 1-second (FEV1)	Spirometry
16:89561665:G:A	rs9930567	16	89561665	G	A	RPL13	-0.0100949	0.00199956	6.35153	f_3063_0_0	Forced expiratory volume in 1-second (FEV1)	Spirometry
17:69085137:A:G	rs77542162	17	69085137	A	G	ABCA6	0.0275599	0.00542939	6.41415	f_3063_0_0	Forced expiratory volume in 1-second (FEV1)	Spirometry
19:10631494:A:G	rs2288904	19	10631494	A	G	SLC44A2	-0.0120462	0.0019502	9.1846	f_3063_0_0	Forced expiratory volume in 1-second (FEV1)	Spirometry
19:40605163:G:A	rs2303729	19	40605163	G	A	LTBP4	0.00994397	0.00163985	8.87674	f_3063_0_0	Forced expiratory volume in 1-second (FEV1)	Spirometry
20:35384111:C:T	rs4911494	20	35384111	C	T	UQCC1	-0.00932884	0.0016836	7.52184	f_3063_0_0	Forced expiratory volume in 1-second (FEV1)	Spirometry
20:62475466:G:C	rs200383755	20	62475466	G	C	GATA5	-0.0747199	0.00965708	13.9934	f_3063_0_0	Forced expiratory volume in 1-second (FEV1)	Spirometry
20:63678201:C:T	rs41309367	20	63678201	C	T	RTEL1-TNFRSF6B	-0.0146768	0.00172383	16.7749	f_3063_0_0	Forced expiratory volume in 1-second (FEV1)	Spirometry
20:63694757:A:C	rs3208008	20	63694757	A	C	RTEL1	-0.00960891	0.00186689	6.57732	f_3063_0_0	Forced expiratory volume in 1-second (FEV1)	Spirometry
22:30020538:A:G	rs41278853	22	30020538	A	G	MTMR3	0.0313168	0.0027934	28.4434	f_3063_0_0	Forced expiratory volume in 1-second (FEV1)	Spirometry
1:26952082:T:C	rs17360994	1	26952082	T	C	KDF1	-0.0388816	0.00379111	23.9537	f_30630_0_0	Apolipoprotein A	Blood biochemistry
1:39336143:A:C	rs41270807	1	39336143	A	C	MACF1	-0.0367484	0.00252471	47.2683	f_30630_0_0	Apolipoprotein A	Blood biochemistry
1:39442834:G:A	rs587404	1	39442834	G	A	MACF1	-0.0291937	0.00224376	37.9752	f_30630_0_0	Apolipoprotein A	Blood biochemistry
1:55039974:G:T	rs11591147	1	55039974	G	T	PCSK9	0.0533169	0.00778093	11.1385	f_30630_0_0	Apolipoprotein A	Blood biochemistry
1:109267578:G:A	rs72703203	1	109267578	G	A	CELSR2	0.0380092	0.00511818	12.9521	f_30630_0_0	Apolipoprotein A	Blood biochemistry
1:109296296:C:T	rs629001	1	109296296	C	T	MYBPHL	-0.0314729	0.0040233	14.2864	f_30630_0_0	Apolipoprotein A	Blood biochemistry
1:150755063:G:A	rs2230061	1	150755063	G	A	CTSS	-0.0179767	0.00215225	16.1752	f_30630_0_0	Apolipoprotein A	Blood biochemistry
1:150986360:A:G	rs267733	1	150986360	A	G	ANXA9	0.023773	0.00279454	16.7482	f_30630_0_0	Apolipoprotein A	Blood biochemistry
1:151090481:G:A	rs11204774	1	151090481	G	A	GABPB2	0.0310663	0.00377996	15.6867	f_30630_0_0	Apolipoprotein A	Blood biochemistry
1:154454494:A:C	rs2228145	1	154454494	A	C	IL6R	0.0112753	0.00208847	7.17348	f_30630_0_0	Apolipoprotein A	Blood biochemistry
1:155015228:C:T	rs141845046	1	155015228	C	T	ZBTB7B	0.0352746	0.00704632	6.25535	f_30630_0_0	Apolipoprotein A	Blood biochemistry
1:161509955:A:G	rs1801274	1	161509955	A	G	FCGR2A	-0.0115798	0.00206577	7.6828	f_30630_0_0	Apolipoprotein A	Blood biochemistry
1:183125412:T:C	rs20558	1	183125412	T	C	LAMC1	0.0132044	0.00207791	9.68013	f_30630_0_0	Apolipoprotein A	Blood biochemistry
2:21041028:G:A	rs1367117	2	21041028	G	A	APOB	-0.0200736	0.00217186	19.6187	f_30630_0_0	Apolipoprotein A	Blood biochemistry
2:27508073:T:C	rs1260326	2	27508073	T	C	GCKR	-0.0280381	0.00210418	39.7806	f_30630_0_0	Apolipoprotein A	Blood biochemistry
2:162267541:C:T	rs1990760	2	162267541	C	T	IFIH1	-0.0110174	0.00210706	6.76796	f_30630_0_0	Apolipoprotein A	Blood biochemistry
2:162268127:T:C	rs35667974	2	162268127	T	C	IFIH1	0.0351585	0.00713357	6.08185	f_30630_0_0	Apolipoprotein A	Blood biochemistry
2:164694691:T:C	rs7607980	2	164694691	T	C	COBLL1	0.0329276	0.00316301	24.6523	f_30630_0_0	Apolipoprotein A	Blood biochemistry
2:210675783:C:A	rs1047891	2	210675783	C	A	CPS1	-0.0240516	0.00220906	26.8798	f_30630_0_0	Apolipoprotein A	Blood biochemistry
3:48187876:C:A	rs146179438	3	48187876	C	A	CDC25A	-0.0727216	0.00840264	17.3057	f_30630_0_0	Apolipoprotein A	Blood biochemistry
3:49887507:T:C	rs1062633	3	49887507	T	C	MST1R	-0.0160592	0.0020557	14.2498	f_30630_0_0	Apolipoprotein A	Blood biochemistry
3:49898669:T:C	rs2230590	3	49898669	T	C	MST1R	-0.0161731	0.00205583	14.4397	f_30630_0_0	Apolipoprotein A	Blood biochemistry
3:51713272:G:A	rs116567227	3	51713272	G	A	GRM2	-0.0435687	0.00810216	7.12169	f_30630_0_0	Apolipoprotein A	Blood biochemistry
3:52443064:T:C	rs2016575	3	52443064	T	C	SEMA3G	-0.0196845	0.00265095	12.9493	f_30630_0_0	Apolipoprotein A	Blood biochemistry
4:82917109:G:T	rs897945	4	82917109	G	T	THAP9	0.0112129	0.00206758	7.23247	f_30630_0_0	Apolipoprotein A	Blood biochemistry
4:102267552:C:T	rs13107325	4	102267552	C	T	SLC39A8	-0.0719376	0.00392797	74.1954	f_30630_0_0	Apolipoprotein A	Blood biochemistry
6:26370429:A:G	rs9358936	6	26370429	A	G	BTN3A2	-0.019642	0.00301191	10.1572	f_30630_0_0	Apolipoprotein A	Blood biochemistry
6:26392287:G:C	rs2072803	6	26392287	G	C	BTN2A2	-0.0198457	0.00299731	10.448	f_30630_0_0	Apolipoprotein A	Blood biochemistry
6:26463347:G:T	rs13195402	6	26463347	G	T	BTN2A1	-0.0238008	0.00326476	12.5094	f_30630_0_0	Apolipoprotein A	Blood biochemistry
6:28301047:A:G	rs33932084	6	28301047	A	G	PGBD1	-0.0287582	0.00318529	18.7591	f_30630_0_0	Apolipoprotein A	Blood biochemistry
6:28398374:A:G	rs2232423	6	28398374	A	G	ZSCAN12	-0.0288594	0.00319298	18.7986	f_30630_0_0	Apolipoprotein A	Blood biochemistry
6:29942886:G:A	rs707910	6	29942886	G	A	HLA-A	-0.0187739	0.00259238	12.3543	f_30630_0_0	Apolipoprotein A	Blood biochemistry
6:30894646:C:T	rs1264319	6	30894646	C	T	DDR1	-0.0220583	0.00247736	18.2685	f_30630_0_0	Apolipoprotein A	Blood biochemistry
6:31144960:C:A	rs130079	6	31144960	C	A	CCHCR1	-0.0173264	0.00234728	12.8054	f_30630_0_0	Apolipoprotein A	Blood biochemistry
6:31154538:G:C	rs130066	6	31154538	G	C	CCHCR1	-0.0121671	0.00206371	8.4283	f_30630_0_0	Apolipoprotein A	Blood biochemistry
6:31154723:G:A	rs130065	6	31154723	G	A	CCHCR1	-0.0159053	0.00239459	10.5099	f_30630_0_0	Apolipoprotein A	Blood biochemistry
6:31506180:C:G	rs3134900	6	31506180	C	G	MICB	-0.0298038	0.00291479	23.8148	f_30630_0_0	Apolipoprotein A	Blood biochemistry
6:31635190:G:A	rs1046089	6	31635190	G	A	PRRC2A	-0.012861	0.00214357	8.70423	f_30630_0_0	Apolipoprotein A	Blood biochemistry
6:31765689:T:C	rs3101017	6	31765689	T	C	VWA7	-0.0310764	0.00300989	24.2639	f_30630_0_0	Apolipoprotein A	Blood biochemistry
6:31810169:C:T	rs2075800	6	31810169	C	T	HSPA1L	0.0140004	0.00223397	9.43421	f_30630_0_0	Apolipoprotein A	Blood biochemistry
6:32096949:T:C	rs1150752	6	32096949	T	C	TNXB	-0.0302033	0.00302514	22.7473	f_30630_0_0	Apolipoprotein A	Blood biochemistry
6:32293475:T:G	rs7775397	6	32293475	T	G	TSBP1	-0.028985	0.00303308	20.9135	f_30630_0_0	Apolipoprotein A	Blood biochemistry
6:32335915:T:A	rs1265754	6	32335915	T	A	TSBP1	-0.0288908	0.00303687	20.7337	f_30630_0_0	Apolipoprotein A	Blood biochemistry
6:32396039:T:C	rs2076530	6	32396039	T	C	BTNL2	0.0139407	0.00206164	10.866	f_30630_0_0	Apolipoprotein A	Blood biochemistry
6:32403058:T:C	rs2076523	6	32403058	T	C	BTNL2	0.0140769	0.00212937	10.4178	f_30630_0_0	Apolipoprotein A	Blood biochemistry
6:32443258:A:C	rs8084	6	32443258	A	C	HLA-DRA	0.0191345	0.00206896	19.6422	f_30630_0_0	Apolipoprotein A	Blood biochemistry
6:32443869:T:G	rs7192	6	32443869	T	G	HLA-DRA	0.0246129	0.00209702	31.0847	f_30630_0_0	Apolipoprotein A	Blood biochemistry
6:32661978:G:A	rs1130399	6	32661978	G	A	HLA-DQB1	0.0263335	0.0026999	21.7491	f_30630_0_0	Apolipoprotein A	Blood biochemistry
6:34757878:G:GTCA	rs34594913	6	34757878	G	GTCA	SNRPC	-0.0192861	0.00219328	17.8378	f_30630_0_0	Apolipoprotein A	Blood biochemistry
6:34859308:A:T	rs9469913	6	34859308	A	T	UHRF1BP1	-0.0228575	0.00278344	15.6623	f_30630_0_0	Apolipoprotein A	Blood biochemistry
7:6409865:T:C	rs2303361	7	6409865	T	C	DAGLB	0.0299505	0.0023967	35.1082	f_30630_0_0	Apolipoprotein A	Blood biochemistry
8:19962213:C:G	rs328	8	19962213	C	G	LPL	0.122037	0.0034213	277.934	f_30630_0_0	Apolipoprotein A	Blood biochemistry
9:133405414:T:G	rs41302673	9	133405414	T	G	STKLD1	0.0242274	0.00359535	10.7959	f_30630_0_0	Apolipoprotein A	Blood biochemistry
10:45463408:G:C	rs2291428	10	45463408	G	C	2008-03-01	0.0343587	0.00240096	45.7248	f_30630_0_0	Apolipoprotein A	Blood biochemistry
10:45463433:A:C	rs2291429	10	45463433	A	C	2008-03-01	0.0344496	0.0024011	45.9562	f_30630_0_0	Apolipoprotein A	Blood biochemistry
11:47248704:C:T	rs2167079	11	47248704	C	T	ACP2	0.0357244	0.00223893	56.5874	f_30630_0_0	Apolipoprotein A	Blood biochemistry
11:47324594:G:A	rs2290148	11	47324594	G	A	MADD	0.0350524	0.00271027	37.534	f_30630_0_0	Apolipoprotein A	Blood biochemistry
11:47767111:CGGTGGT:C	rs61733165	11	47767111	CGGTGGT	C	FNBP4	0.0165692	0.00206711	14.9602	f_30630_0_0	Apolipoprotein A	Blood biochemistry
11:48264354:C:T	rs16905753	11	48264354	C	T	OR4X1	0.0285762	0.00294118	21.5883	f_30630_0_0	Apolipoprotein A	Blood biochemistry
11:65641466:C:T	rs3741378	11	65641466	C	T	SIPA1	0.01578	0.00299577	6.85897	f_30630_0_0	Apolipoprotein A	Blood biochemistry
11:68936491:A:G	rs622082	11	68936491	A	G	IGHMBP2	-0.0157034	0.00226828	11.3545	f_30630_0_0	Apolipoprotein A	Blood biochemistry
11:117171661:G:A	rs4936367	11	117171661	G	A	PAFAH1B2	-0.0222899	0.00342109	10.1398	f_30630_0_0	Apolipoprotein A	Blood biochemistry
12:109573425:C:T	rs10774775	12	109573425	C	T	MMAB	0.0178682	0.0023404	13.6452	f_30630_0_0	Apolipoprotein A	Blood biochemistry
12:111446804:T:C	rs3184504	12	111446804	T	C	SH2B3	0.0158591	0.00205874	13.8775	f_30630_0_0	Apolipoprotein A	Blood biochemistry
12:120978847:A:C	rs1169288	12	120978847	A	C	HNF1A	0.0139149	0.00222056	9.43237	f_30630_0_0	Apolipoprotein A	Blood biochemistry
12:120997672:G:A	rs2464195	12	120997672	G	A	HNF1A	0.010977	0.00216002	6.4275	f_30630_0_0	Apolipoprotein A	Blood biochemistry
13:103049340:G:A	rs56398830	13	103049340	G	A	SLC10A2	0.0536755	0.00983442	7.31719	f_30630_0_0	Apolipoprotein A	Blood biochemistry
15:63678257:T:C	rs2228510	15	63678257	T	C	HERC1	0.0108558	0.00208439	6.71949	f_30630_0_0	Apolipoprotein A	Blood biochemistry
15:90885359:T:G	rs7183988	15	90885359	T	G	FES	-0.0118036	0.00207643	7.8823	f_30630_0_0	Apolipoprotein A	Blood biochemistry
15:90885406:G:A	rs7177338	15	90885406	G	A	FES	-0.0117909	0.00207616	7.86855	f_30630_0_0	Apolipoprotein A	Blood biochemistry
16:30007179:C:T	NA	16	30007179	C	T	NA	-0.0129129	0.00208869	9.19942	f_30630_0_0	Apolipoprotein A	Blood biochemistry
17:39872381:G:T	rs11557467	17	39872381	G	T	ZPBP2	0.0172005	0.00205827	16.1907	f_30630_0_0	Apolipoprotein A	Blood biochemistry
17:39905943:G:A	rs2305480	17	39905943	G	A	GSDMB	0.0177731	0.00206053	17.1951	f_30630_0_0	Apolipoprotein A	Blood biochemistry
17:39905964:C:T	rs2305479	17	39905964	C	T	GSDMB	0.0174598	0.00205728	16.6729	f_30630_0_0	Apolipoprotein A	Blood biochemistry
17:42570011:A:G	rs665268	17	42570011	A	G	MLX	-0.0186068	0.00228088	15.4667	f_30630_0_0	Apolipoprotein A	Blood biochemistry
17:69085137:A:G	rs77542162	17	69085137	A	G	ABCA6	-0.0477554	0.00687206	11.4349	f_30630_0_0	Apolipoprotein A	Blood biochemistry
18:23540480:T:C	rs1805082	18	23540480	T	C	NPC1	0.0121204	0.00205683	8.42039	f_30630_0_0	Apolipoprotein A	Blood biochemistry
19:8364439:G:A	rs116843064	19	8364439	G	A	ANGPTL4	0.132859	0.00742369	70.9017	f_30630_0_0	Apolipoprotein A	Blood biochemistry
19:44647342:G:A	rs1058402	19	44647342	G	A	PVR	0.0332755	0.00491571	10.8878	f_30630_0_0	Apolipoprotein A	Blood biochemistry
19:44812188:G:A	rs28399653	19	44812188	G	A	BCAM	0.0563568	0.00572189	22.1611	f_30630_0_0	Apolipoprotein A	Blood biochemistry
19:44813331:G:A	rs28399654	19	44813331	G	A	BCAM	0.0561115	0.00572256	21.9713	f_30630_0_0	Apolipoprotein A	Blood biochemistry
19:44908684:T:C	rs429358	19	44908684	T	C	APOE	-0.103766	0.00284009	291.528	f_30630_0_0	Apolipoprotein A	Blood biochemistry
19:44908822:C:T	rs7412	19	44908822	C	T	APOE	0.115478	0.00378624	203.577	f_30630_0_0	Apolipoprotein A	Blood biochemistry
19:44945208:T:G	rs5167	19	44945208	T	G	APOC4-APOC2	0.0349299	0.00215673	58.2674	f_30630_0_0	Apolipoprotein A	Blood biochemistry
19:44992837:C:T	rs150484293	19	44992837	C	T	CLPTM1	-0.105516	0.0176229	8.67132	f_30630_0_0	Apolipoprotein A	Blood biochemistry
20:44413724:C:T	rs1800961	20	44413724	C	T	HNF4A	-0.149499	0.00587167	142.273	f_30630_0_0	Apolipoprotein A	Blood biochemistry
20:63694757:A:C	rs3208008	20	63694757	A	C	RTEL1	-0.0128344	0.00235853	7.27752	f_30630_0_0	Apolipoprotein A	Blood biochemistry
22:43928847:C:G	rs738409	22	43928847	C	G	PNPLA3	-0.0238247	0.00249024	20.9593	f_30630_0_0	Apolipoprotein A	Blood biochemistry
1:1313807:G:A	rs12142199	1	1313807	G	A	INTS11	-0.0139021	0.00231657	8.70798	f_3064_0_0	Peak expiratory flow (PEF)	Spirometry
2:43224818:G:A	rs149290349	2	43224818	G	A	ZFP36L2	0.033063	0.00356678	19.7289	f_3064_0_0	Peak expiratory flow (PEF)	Spirometry
2:43292838:C:T	rs35720761	2	43292838	C	T	THADA	0.0210727	0.00279854	13.2943	f_3064_0_0	Peak expiratory flow (PEF)	Spirometry
6:26370429:A:G	rs9358936	6	26370429	A	G	BTN3A2	-0.0240429	0.00275417	17.5925	f_3064_0_0	Peak expiratory flow (PEF)	Spirometry
6:26392287:G:C	rs2072803	6	26392287	G	C	BTN2A2	-0.0243265	0.00274098	18.1557	f_3064_0_0	Peak expiratory flow (PEF)	Spirometry
6:26463347:G:T	rs13195402	6	26463347	G	T	BTN2A1	-0.02847	0.00298632	20.818	f_3064_0_0	Peak expiratory flow (PEF)	Spirometry
6:28301047:A:G	rs33932084	6	28301047	A	G	PGBD1	-0.0278204	0.00291169	20.9069	f_3064_0_0	Peak expiratory flow (PEF)	Spirometry
6:28398374:A:G	rs2232423	6	28398374	A	G	ZSCAN12	-0.0278555	0.00291853	20.8634	f_3064_0_0	Peak expiratory flow (PEF)	Spirometry
6:29942886:G:A	rs707910	6	29942886	G	A	HLA-A	-0.0225084	0.00237039	20.6599	f_3064_0_0	Peak expiratory flow (PEF)	Spirometry
6:30894646:C:T	rs1264319	6	30894646	C	T	DDR1	-0.0125697	0.00226447	7.5462	f_3064_0_0	Peak expiratory flow (PEF)	Spirometry
6:31144960:C:A	rs130079	6	31144960	C	A	CCHCR1	-0.0185595	0.0021456	17.2882	f_3064_0_0	Peak expiratory flow (PEF)	Spirometry
6:31154538:G:C	rs130066	6	31154538	G	C	CCHCR1	-0.0144877	0.00188525	13.8146	f_3064_0_0	Peak expiratory flow (PEF)	Spirometry
6:31154723:G:A	rs130065	6	31154723	G	A	CCHCR1	-0.0183961	0.00218927	16.3608	f_3064_0_0	Peak expiratory flow (PEF)	Spirometry
6:31506180:C:G	rs3134900	6	31506180	C	G	MICB	-0.0191629	0.00266373	12.2013	f_3064_0_0	Peak expiratory flow (PEF)	Spirometry
6:31765689:T:C	rs3101017	6	31765689	T	C	VWA7	-0.0173532	0.00275073	9.55027	f_3064_0_0	Peak expiratory flow (PEF)	Spirometry
6:32096949:T:C	rs1150752	6	32096949	T	C	TNXB	-0.017635	0.00276416	9.75151	f_3064_0_0	Peak expiratory flow (PEF)	Spirometry
6:32293475:T:G	rs7775397	6	32293475	T	G	TSBP1	-0.0167543	0.00277222	8.82191	f_3064_0_0	Peak expiratory flow (PEF)	Spirometry
6:32335915:T:A	rs1265754	6	32335915	T	A	TSBP1	-0.0169031	0.00277582	8.94566	f_3064_0_0	Peak expiratory flow (PEF)	Spirometry
6:32662032:C:T	rs701564	6	32662032	C	T	HLA-DQB1	0.0148259	0.0024394	8.91393	f_3064_0_0	Peak expiratory flow (PEF)	Spirometry
9:133405414:T:G	rs41302673	9	133405414	T	G	STKLD1	-0.0164218	0.00327596	6.27054	f_3064_0_0	Peak expiratory flow (PEF)	Spirometry
10:30027143:C:G	rs3739998	10	30027143	C	G	KIAA1462	-0.0114368	0.00189547	8.79531	f_3064_0_0	Peak expiratory flow (PEF)	Spirometry
11:68406721:G:A	rs4988321	11	68406721	G	A	LRP5	-0.0235944	0.00428601	7.43273	f_3064_0_0	Peak expiratory flow (PEF)	Spirometry
14:53950804:A:G	rs17563	14	53950804	A	G	BMP4	0.0122734	0.00189708	10.0077	f_3064_0_0	Peak expiratory flow (PEF)	Spirometry
16:89561665:G:A	rs9930567	16	89561665	G	A	RPL13	-0.0113968	0.00231026	6.09192	f_3064_0_0	Peak expiratory flow (PEF)	Spirometry
19:10631494:A:G	rs2288904	19	10631494	A	G	SLC44A2	-0.0112021	0.00225398	6.17406	f_3064_0_0	Peak expiratory flow (PEF)	Spirometry
19:48703417:G:A	rs601338	19	48703417	G	A	FUT2	-0.00961054	0.00188618	6.45807	f_3064_0_0	Peak expiratory flow (PEF)	Spirometry
19:48703728:G:A	rs602662	19	48703728	G	A	FUT2	-0.00994618	0.0018909	6.84157	f_3064_0_0	Peak expiratory flow (PEF)	Spirometry
20:35384111:C:T	rs4911494	20	35384111	C	T	UQCC1	-0.0181612	0.00194574	19.9909	f_3064_0_0	Peak expiratory flow (PEF)	Spirometry
22:30020538:A:G	rs41278853	22	30020538	A	G	MTMR3	0.0192863	0.00322946	8.63012	f_3064_0_0	Peak expiratory flow (PEF)	Spirometry
1:26952082:T:C	rs17360994	1	26952082	T	C	KDF1	0.0287046	0.003942	12.4821	f_30640_0_0	Apolipoprotein B	Blood biochemistry
1:55039974:G:T	rs11591147	1	55039974	G	T	PCSK9	-0.35321	0.00808195	416.49	f_30640_0_0	Apolipoprotein B	Blood biochemistry
1:109267578:G:A	rs72703203	1	109267578	G	A	CELSR2	-0.128192	0.00532285	127.428	f_30640_0_0	Apolipoprotein B	Blood biochemistry
1:109296296:C:T	rs629001	1	109296296	C	T	MYBPHL	0.0717231	0.0041817	65.2141	f_30640_0_0	Apolipoprotein B	Blood biochemistry
1:109476817:A:G	rs62623713	1	109476817	A	G	SYPL2	-0.0827945	0.00451298	74.4483	f_30640_0_0	Apolipoprotein B	Blood biochemistry
2:21041028:G:A	rs1367117	2	21041028	G	A	APOB	0.0938948	0.00226194	375.89	f_30640_0_0	Apolipoprotein B	Blood biochemistry
2:27508073:T:C	rs1260326	2	27508073	T	C	GCKR	-0.0490233	0.00219028	110.232	f_30640_0_0	Apolipoprotein B	Blood biochemistry
2:43837951:G:A	rs6756629	2	43837951	G	A	ABCG5	-0.0903091	0.00440836	92.5409	f_30640_0_0	Apolipoprotein B	Blood biochemistry
2:43872294:C:A	rs4148217	2	43872294	C	A	ABCG8	-0.035444	0.00277223	36.7034	f_30640_0_0	Apolipoprotein B	Blood biochemistry
2:164694691:T:C	rs7607980	2	164694691	T	C	COBLL1	-0.0200631	0.00329132	8.96286	f_30640_0_0	Apolipoprotein B	Blood biochemistry
2:202982094:A:T	rs72932557	2	202982094	A	T	CARF	-0.0249835	0.00319753	14.2543	f_30640_0_0	Apolipoprotein B	Blood biochemistry
2:233718890:C:A	rs6755571	2	233718890	C	A	UGT1A4	0.0265507	0.00426299	9.32615	f_30640_0_0	Apolipoprotein B	Blood biochemistry
4:99318162:T:C	rs1229984	4	99318162	T	C	ADH1B	0.0410779	0.00722232	7.89004	f_30640_0_0	Apolipoprotein B	Blood biochemistry
5:75104691:G:C	rs56174528	5	75104691	G	C	ANKRD31	0.0488126	0.00289015	63.2681	f_30640_0_0	Apolipoprotein B	Blood biochemistry
5:75625861:G:A	rs9332464	5	75625861	G	A	ANKDD1B	0.0442447	0.00261006	63.7273	f_30640_0_0	Apolipoprotein B	Blood biochemistry
5:157052498:A:G	rs1553316	5	157052498	A	G	HAVCR1	0.028704	0.0028907	22.5101	f_30640_0_0	Apolipoprotein B	Blood biochemistry
6:26090951:C:G	rs1799945	6	26090951	C	G	HFE	-0.023539	0.00297827	14.567	f_30640_0_0	Apolipoprotein B	Blood biochemistry
6:26092913:G:A	rs1800562	6	26092913	G	A	HFE	-0.050405	0.00395441	36.4869	f_30640_0_0	Apolipoprotein B	Blood biochemistry
6:30925350:G:A	rs9394021	6	30925350	G	A	VARS2	0.0145149	0.00294643	6.07667	f_30640_0_0	Apolipoprotein B	Blood biochemistry
6:31112217:C:T	rs2233976	6	31112217	C	T	C6orf15	0.032643	0.00415462	14.4053	f_30640_0_0	Apolipoprotein B	Blood biochemistry
6:31410648:A:G	rs1051786	6	31410648	A	G	MICA	0.0159296	0.00244759	10.1192	f_30640_0_0	Apolipoprotein B	Blood biochemistry
6:31765689:T:C	rs3101017	6	31765689	T	C	VWA7	-0.017488	0.00312187	7.67328	f_30640_0_0	Apolipoprotein B	Blood biochemistry
6:32053637:C:T	rs61745355	6	32053637	C	T	TNXB	0.0399697	0.00722551	7.49886	f_30640_0_0	Apolipoprotein B	Blood biochemistry
6:32056618:C:T	rs10947230	6	32056618	C	T	TNXB	0.0345859	0.00450465	13.791	f_30640_0_0	Apolipoprotein B	Blood biochemistry
6:32096949:T:C	rs1150752	6	32096949	T	C	TNXB	-0.0180102	0.00313833	8.02068	f_30640_0_0	Apolipoprotein B	Blood biochemistry
6:32154609:C:G	rs3134604	6	32154609	C	G	PPT2	0.0152301	0.00304755	6.23595	f_30640_0_0	Apolipoprotein B	Blood biochemistry
6:32293475:T:G	rs7775397	6	32293475	T	G	TSBP1	-0.0201764	0.00314694	9.84113	f_30640_0_0	Apolipoprotein B	Blood biochemistry
6:32335915:T:A	rs1265754	6	32335915	T	A	TSBP1	-0.0205581	0.00315088	10.1663	f_30640_0_0	Apolipoprotein B	Blood biochemistry
6:32393985:G:A	rs35624343	6	32393985	G	A	BTNL2	0.0253841	0.00300451	16.5306	f_30640_0_0	Apolipoprotein B	Blood biochemistry
6:32394968:G:A	rs28362678	6	32394968	G	A	BTNL2	0.0254801	0.00299751	16.7238	f_30640_0_0	Apolipoprotein B	Blood biochemistry
6:32443258:A:C	rs8084	6	32443258	A	C	HLA-DRA	0.0150781	0.00214527	11.6804	f_30640_0_0	Apolipoprotein B	Blood biochemistry
6:32443869:T:G	rs7192	6	32443869	T	G	HLA-DRA	0.0181681	0.00217482	16.1799	f_30640_0_0	Apolipoprotein B	Blood biochemistry
6:32661978:G:A	rs1130399	6	32661978	G	A	HLA-DQB1	-0.0150008	0.00279763	7.08448	f_30640_0_0	Apolipoprotein B	Blood biochemistry
6:34859308:A:T	rs9469913	6	34859308	A	T	UHRF1BP1	-0.0173456	0.00288654	8.72925	f_30640_0_0	Apolipoprotein B	Blood biochemistry
6:160540105:T:C	rs3798220	6	160540105	T	C	LPA	0.0905968	0.00793773	29.4458	f_30640_0_0	Apolipoprotein B	Blood biochemistry
7:73597712:G:A	rs35332062	7	73597712	G	A	MLXIPL	-0.0217059	0.00317878	11.0661	f_30640_0_0	Apolipoprotein B	Blood biochemistry
8:19962213:C:G	rs328	8	19962213	C	G	LPL	-0.0314569	0.00353387	18.2591	f_30640_0_0	Apolipoprotein B	Blood biochemistry
9:133405414:T:G	rs41302673	9	133405414	T	G	STKLD1	0.0285972	0.0037093	13.8989	f_30640_0_0	Apolipoprotein B	Blood biochemistry
9:136372044:C:T	rs4077515	9	136372044	C	T	CARD9	-0.0108429	0.00214424	6.37016	f_30640_0_0	Apolipoprotein B	Blood biochemistry
11:116791691:G:C	rs3135506	11	116791691	G	C	APOA5	0.0774008	0.00440352	68.4324	f_30640_0_0	Apolipoprotein B	Blood biochemistry
11:117171661:G:A	rs4936367	11	117171661	G	A	PAFAH1B2	-0.0240093	0.00353397	10.9619	f_30640_0_0	Apolipoprotein B	Blood biochemistry
12:111446804:T:C	rs3184504	12	111446804	T	C	SH2B3	0.0219608	0.00212814	24.239	f_30640_0_0	Apolipoprotein B	Blood biochemistry
12:120978847:A:C	rs1169288	12	120978847	A	C	HNF1A	0.0204932	0.00229673	18.3422	f_30640_0_0	Apolipoprotein B	Blood biochemistry
12:120997672:G:A	rs2464195	12	120997672	G	A	HNF1A	0.0194041	0.00223397	17.4252	f_30640_0_0	Apolipoprotein B	Blood biochemistry
17:69085137:A:G	rs77542162	17	69085137	A	G	ABCA6	0.125401	0.00711274	68.8428	f_30640_0_0	Apolipoprotein B	Blood biochemistry
19:10631494:A:G	rs2288904	19	10631494	A	G	SLC44A2	0.0282909	0.00265168	25.8474	f_30640_0_0	Apolipoprotein B	Blood biochemistry
19:10923363:T:A	rs17850995	19	10923363	T	A	YIPF2	-0.0917176	0.00436417	97.3297	f_30640_0_0	Apolipoprotein B	Blood biochemistry
19:19219115:C:T	rs2228603	19	19219115	C	T	NCAN	-0.0798927	0.00418818	80.3962	f_30640_0_0	Apolipoprotein B	Blood biochemistry
19:19268740:C:T	rs58542926	19	19268740	C	T	TM6SF2	-0.0940649	0.00419361	110.703	f_30640_0_0	Apolipoprotein B	Blood biochemistry
19:19269704:A:G	rs187429064	19	19269704	A	G	TM6SF2	-0.118639	0.00950421	35.0327	f_30640_0_0	Apolipoprotein B	Blood biochemistry
19:44647342:G:A	rs1058402	19	44647342	G	A	PVR	-0.173262	0.00527407	235.968	f_30640_0_0	Apolipoprotein B	Blood biochemistry
19:44812188:G:A	rs28399653	19	44812188	G	A	BCAM	-0.317327	0.00616231	577.622	f_30640_0_0	Apolipoprotein B	Blood biochemistry
19:44813331:G:A	rs28399654	19	44813331	G	A	BCAM	-0.316423	0.00616265	574.282	f_30640_0_0	Apolipoprotein B	Blood biochemistry
19:44819647:C:T	rs149302547	19	44819647	C	T	BCAM	0.179809	0.0244992	12.6684	f_30640_0_0	Apolipoprotein B	Blood biochemistry
19:44908684:T:C	rs429358	19	44908684	T	C	APOE	0.258598	0.00304512	1568.04	f_30640_0_0	Apolipoprotein B	Blood biochemistry
19:44908822:C:T	rs7412	19	44908822	C	T	APOE	-0.649353	0.00409194	5470.65	f_30640_0_0	Apolipoprotein B	Blood biochemistry
19:44945208:T:G	rs5167	19	44945208	T	G	APOC4-APOC2	-0.016779	0.00231176	12.4061	f_30640_0_0	Apolipoprotein B	Blood biochemistry
19:44992837:C:T	rs150484293	19	44992837	C	T	CLPTM1	0.257447	0.0188301	41.827	f_30640_0_0	Apolipoprotein B	Blood biochemistry
19:45224801:T:C	rs10411314	19	45224801	T	C	EXOC3L2	0.0369035	0.00548193	10.7759	f_30640_0_0	Apolipoprotein B	Blood biochemistry
19:45678134:G:C	rs1800437	19	45678134	G	C	GIPR	-0.01584	0.00279405	7.84322	f_30640_0_0	Apolipoprotein B	Blood biochemistry
19:48703417:G:A	rs601338	19	48703417	G	A	FUT2	0.0316769	0.00221752	45.5654	f_30640_0_0	Apolipoprotein B	Blood biochemistry
19:48703728:G:A	rs602662	19	48703728	G	A	FUT2	0.0306111	0.00222369	42.3886	f_30640_0_0	Apolipoprotein B	Blood biochemistry
20:35384111:C:T	rs4911494	20	35384111	C	T	UQCC1	0.0108309	0.00220729	6.03372	f_30640_0_0	Apolipoprotein B	Blood biochemistry
20:44413724:C:T	rs1800961	20	44413724	C	T	HNF4A	-0.0400194	0.00611082	10.237	f_30640_0_0	Apolipoprotein B	Blood biochemistry
1:46027788:T:G	rs1707336	1	46027788	T	G	MAST2	0.0112302	0.00212333	6.91009	f_30650_0_0	Aspartate aminotransferase	Blood biochemistry
1:46055887:A:T	rs785467	1	46055887	A	T	PIK3R3	0.0138291	0.00230341	8.71482	f_30650_0_0	Aspartate aminotransferase	Blood biochemistry
1:150755063:G:A	rs2230061	1	150755063	G	A	CTSS	-0.0184202	0.00220176	16.2252	f_30650_0_0	Aspartate aminotransferase	Blood biochemistry
1:150986360:A:G	rs267733	1	150986360	A	G	ANXA9	-0.0171293	0.00286015	8.67531	f_30650_0_0	Aspartate aminotransferase	Blood biochemistry
1:205161285:A:G	rs3851294	1	205161285	A	G	DSTYK	0.0294507	0.00363996	15.2276	f_30650_0_0	Aspartate aminotransferase	Blood biochemistry
2:27508073:T:C	rs1260326	2	27508073	T	C	GCKR	-0.018943	0.00215146	17.8821	f_30650_0_0	Aspartate aminotransferase	Blood biochemistry
2:43224818:G:A	rs149290349	2	43224818	G	A	ZFP36L2	0.0291315	0.00399034	12.5426	f_30650_0_0	Aspartate aminotransferase	Blood biochemistry
2:43292838:C:T	rs35720761	2	43292838	C	T	THADA	0.0154248	0.00313074	6.07804	f_30650_0_0	Aspartate aminotransferase	Blood biochemistry
2:178566270:G:A	rs3731746	2	178566270	G	A	TTN	-0.014934	0.00289595	6.60009	f_30650_0_0	Aspartate aminotransferase	Blood biochemistry
3:12351626:C:G	rs1801282	3	12351626	C	G	PPARG	-0.0246555	0.00323146	13.6289	f_30650_0_0	Aspartate aminotransferase	Blood biochemistry
3:12807323:T:C	rs11718898	3	12807323	T	C	CAND2	-0.0128074	0.00223079	8.02676	f_30650_0_0	Aspartate aminotransferase	Blood biochemistry
4:3233253:G:A	rs362272	4	3233253	G	A	HTT	-0.0111333	0.00226332	6.06061	f_30650_0_0	Aspartate aminotransferase	Blood biochemistry
4:102267552:C:T	rs13107325	4	102267552	C	T	SLC39A8	0.0567691	0.0040205	44.5431	f_30650_0_0	Aspartate aminotransferase	Blood biochemistry
6:26090951:C:G	rs1799945	6	26090951	C	G	HFE	0.0170835	0.00294154	8.19827	f_30650_0_0	Aspartate aminotransferase	Blood biochemistry
6:26092913:G:A	rs1800562	6	26092913	G	A	HFE	0.0295613	0.00390982	13.3972	f_30650_0_0	Aspartate aminotransferase	Blood biochemistry
6:26370429:A:G	rs9358936	6	26370429	A	G	BTN3A2	-0.0351213	0.00308504	29.3009	f_30650_0_0	Aspartate aminotransferase	Blood biochemistry
6:26392287:G:C	rs2072803	6	26392287	G	C	BTN2A2	-0.0340922	0.00306948	27.9348	f_30650_0_0	Aspartate aminotransferase	Blood biochemistry
6:26463347:G:T	rs13195402	6	26463347	G	T	BTN2A1	-0.0399139	0.00334465	32.1023	f_30650_0_0	Aspartate aminotransferase	Blood biochemistry
6:28301047:A:G	rs33932084	6	28301047	A	G	PGBD1	-0.0457194	0.00326393	43.853	f_30650_0_0	Aspartate aminotransferase	Blood biochemistry
6:28398374:A:G	rs2232423	6	28398374	A	G	ZSCAN12	-0.0475442	0.00327165	47.1205	f_30650_0_0	Aspartate aminotransferase	Blood biochemistry
6:29942886:G:A	rs707910	6	29942886	G	A	HLA-A	-0.0360497	0.00265634	41.2266	f_30650_0_0	Aspartate aminotransferase	Blood biochemistry
6:30894646:C:T	rs1264319	6	30894646	C	T	DDR1	-0.0405258	0.00253864	56.6398	f_30650_0_0	Aspartate aminotransferase	Blood biochemistry
6:31112217:C:T	rs2233976	6	31112217	C	T	C6orf15	0.0314933	0.00410433	13.7752	f_30650_0_0	Aspartate aminotransferase	Blood biochemistry
6:31144960:C:A	rs130079	6	31144960	C	A	CCHCR1	-0.0407712	0.00240547	63.7114	f_30650_0_0	Aspartate aminotransferase	Blood biochemistry
6:31154538:G:C	rs130066	6	31154538	G	C	CCHCR1	-0.0186712	0.00211309	18.0032	f_30650_0_0	Aspartate aminotransferase	Blood biochemistry
6:31154723:G:A	rs130065	6	31154723	G	A	CCHCR1	-0.0460277	0.00245422	77.7502	f_30650_0_0	Aspartate aminotransferase	Blood biochemistry
6:31505769:A:G	rs3131639	6	31505769	A	G	MICB	-0.0218983	0.00248074	17.9697	f_30650_0_0	Aspartate aminotransferase	Blood biochemistry
6:31506180:C:G	rs3134900	6	31506180	C	G	MICB	-0.063139	0.00298735	98.4251	f_30650_0_0	Aspartate aminotransferase	Blood biochemistry
6:31509904:A:G	rs1065076	6	31509904	A	G	MICB	-0.0200221	0.00236906	16.5411	f_30650_0_0	Aspartate aminotransferase	Blood biochemistry
6:31529148:G:A	rs3093983	6	31529148	G	A	MCCD1	-0.0169503	0.00264176	9.85502	f_30650_0_0	Aspartate aminotransferase	Blood biochemistry
6:31633567:T:C	rs2272593	6	31633567	T	C	PRRC2A	-0.0122753	0.00233953	6.81054	f_30650_0_0	Aspartate aminotransferase	Blood biochemistry
6:31635190:G:A	rs1046089	6	31635190	G	A	PRRC2A	-0.0244726	0.00219606	28.115	f_30650_0_0	Aspartate aminotransferase	Blood biochemistry
6:31765689:T:C	rs3101017	6	31765689	T	C	VWA7	-0.0711566	0.00308463	117.014	f_30650_0_0	Aspartate aminotransferase	Blood biochemistry
6:31810169:C:T	rs2075800	6	31810169	C	T	HSPA1L	0.0160147	0.0022873	11.5967	f_30650_0_0	Aspartate aminotransferase	Blood biochemistry
6:31878964:C:A	rs2075798	6	31878964	C	A	SLC44A4	0.0287315	0.00429777	10.6371	f_30650_0_0	Aspartate aminotransferase	Blood biochemistry
6:32053637:C:T	rs61745355	6	32053637	C	T	TNXB	0.055594	0.00713701	14.1723	f_30650_0_0	Aspartate aminotransferase	Blood biochemistry
6:32056618:C:T	rs10947230	6	32056618	C	T	TNXB	0.0469599	0.00444994	25.3077	f_30650_0_0	Aspartate aminotransferase	Blood biochemistry
6:32096949:T:C	rs1150752	6	32096949	T	C	TNXB	-0.0723547	0.00310084	119.697	f_30650_0_0	Aspartate aminotransferase	Blood biochemistry
6:32222613:T:G	rs915894	6	32222613	T	G	NOTCH4	-0.0271284	0.00215398	35.6454	f_30650_0_0	Aspartate aminotransferase	Blood biochemistry
6:32293475:T:G	rs7775397	6	32293475	T	G	TSBP1	-0.073679	0.00310921	123.412	f_30650_0_0	Aspartate aminotransferase	Blood biochemistry
6:32335915:T:A	rs1265754	6	32335915	T	A	TSBP1	-0.0733996	0.00311311	122.184	f_30650_0_0	Aspartate aminotransferase	Blood biochemistry
6:32393985:G:A	rs35624343	6	32393985	G	A	BTNL2	0.028363	0.00296797	20.9138	f_30650_0_0	Aspartate aminotransferase	Blood biochemistry
6:32394968:G:A	rs28362678	6	32394968	G	A	BTNL2	0.0283007	0.00296098	20.9201	f_30650_0_0	Aspartate aminotransferase	Blood biochemistry
6:32396039:T:C	rs2076530	6	32396039	T	C	BTNL2	0.0314754	0.00211121	49.5387	f_30650_0_0	Aspartate aminotransferase	Blood biochemistry
6:32403058:T:C	rs2076523	6	32403058	T	C	BTNL2	0.0170848	0.00218076	14.3267	f_30650_0_0	Aspartate aminotransferase	Blood biochemistry
6:32443258:A:C	rs8084	6	32443258	A	C	HLA-DRA	0.0278455	0.00211931	38.7057	f_30650_0_0	Aspartate aminotransferase	Blood biochemistry
6:32443869:T:G	rs7192	6	32443869	T	G	HLA-DRA	0.0264697	0.00214862	34.1473	f_30650_0_0	Aspartate aminotransferase	Blood biochemistry
6:32662032:C:T	rs701564	6	32662032	C	T	HLA-DQB1	0.0181472	0.00273093	10.5184	f_30650_0_0	Aspartate aminotransferase	Blood biochemistry
6:34859308:A:T	rs9469913	6	34859308	A	T	UHRF1BP1	0.0168447	0.00285209	8.45556	f_30650_0_0	Aspartate aminotransferase	Blood biochemistry
7:12229791:C:G	rs3173615	7	12229791	C	G	TMEM106B	0.0121012	0.00212708	7.89382	f_30650_0_0	Aspartate aminotransferase	Blood biochemistry
8:10611723:A:G	rs35602868	8	10611723	A	G	RP1L1	-0.0180393	0.00211321	16.8589	f_30650_0_0	Aspartate aminotransferase	Blood biochemistry
8:10612558:C:T	rs74990397	8	10612558	C	T	RP1L1	-0.0180987	0.00210246	17.1299	f_30650_0_0	Aspartate aminotransferase	Blood biochemistry
8:119416784:G:A	rs2279112	8	119416784	G	A	NOV	0.0133977	0.00238602	7.70675	f_30650_0_0	Aspartate aminotransferase	Blood biochemistry
9:133405414:T:G	rs41302673	9	133405414	T	G	STKLD1	-0.0304136	0.0036663	15.9659	f_30650_0_0	Aspartate aminotransferase	Blood biochemistry
10:94279840:G:C	rs2274224	10	94279840	G	C	PLCE1	-0.0109494	0.00214498	6.47968	f_30650_0_0	Aspartate aminotransferase	Blood biochemistry
10:119670121:T:C	rs2234962	10	119670121	T	C	BAG3	0.0308674	0.00257725	32.3283	f_30650_0_0	Aspartate aminotransferase	Blood biochemistry
11:47565900:C:T	rs11537751	11	47565900	C	T	PTPMT1	0.0374333	0.00454163	15.7721	f_30650_0_0	Aspartate aminotransferase	Blood biochemistry
11:108304735:G:A	rs1801516	11	108304735	G	A	ATM	0.0153273	0.00299391	6.51372	f_30650_0_0	Aspartate aminotransferase	Blood biochemistry
11:116791691:G:C	rs3135506	11	116791691	G	C	APOA5	0.0426168	0.0043453	21.981	f_30650_0_0	Aspartate aminotransferase	Blood biochemistry
12:56716008:A:G	rs2958149	12	56716008	A	G	NACA	0.0187951	0.00233834	15.0387	f_30650_0_0	Aspartate aminotransferase	Blood biochemistry
12:111446804:T:C	rs3184504	12	111446804	T	C	SH2B3	-0.0188711	0.00210295	18.5423	f_30650_0_0	Aspartate aminotransferase	Blood biochemistry
14:50188639:G:C	rs72681869	14	50188639	G	C	SOS2	-0.130602	0.0100831	37.643	f_30650_0_0	Aspartate aminotransferase	Blood biochemistry
14:94378610:C:T	rs28929474	14	94378610	C	T	SERPINA1	0.112251	0.00748613	50.0987	f_30650_0_0	Aspartate aminotransferase	Blood biochemistry
14:103563041:C:G	rs2274268	14	103563041	C	G	APOPT1	-0.0111598	0.00220205	6.3955	f_30650_0_0	Aspartate aminotransferase	Blood biochemistry
14:103699416:G:A	rs861539	14	103699416	G	A	XRCC3	-0.0111128	0.00217332	6.49949	f_30650_0_0	Aspartate aminotransferase	Blood biochemistry
15:89804583:G:A	rs17240268	15	89804583	G	A	ANPEP	-0.0273619	0.00367517	13.0138	f_30650_0_0	Aspartate aminotransferase	Blood biochemistry
17:7226579:G:A	rs72839768	17	7226579	G	A	DVL2	0.0496488	0.00679407	12.5657	f_30650_0_0	Aspartate aminotransferase	Blood biochemistry
18:57655270:C:T	rs12968116	18	57655270	C	T	ATP8B1	-0.0191558	0.0031766	8.78605	f_30650_0_0	Aspartate aminotransferase	Blood biochemistry
19:5843773:A:T	rs3894326	19	5843773	A	T	FUT3	-0.0351804	0.00436939	15.0875	f_30650_0_0	Aspartate aminotransferase	Blood biochemistry
19:6718376:G:C	rs2230199	19	6718376	G	C	C3	0.0152748	0.00254319	8.72128	f_30650_0_0	Aspartate aminotransferase	Blood biochemistry
19:10352442:G:C	rs34536443	19	10352442	G	C	TYK2	-0.0336588	0.00498234	10.847	f_30650_0_0	Aspartate aminotransferase	Blood biochemistry
19:19219115:C:T	rs2228603	19	19219115	C	T	NCAN	0.0488018	0.00398986	33.6754	f_30650_0_0	Aspartate aminotransferase	Blood biochemistry
19:19268740:C:T	rs58542926	19	19268740	C	T	TM6SF2	0.0585391	0.00399597	47.8675	f_30650_0_0	Aspartate aminotransferase	Blood biochemistry
19:19269704:A:G	rs187429064	19	19269704	A	G	TM6SF2	0.0776796	0.00904749	17.0446	f_30650_0_0	Aspartate aminotransferase	Blood biochemistry
19:48703417:G:A	rs601338	19	48703417	G	A	FUT2	0.0112697	0.00211229	7.02049	f_30650_0_0	Aspartate aminotransferase	Blood biochemistry
19:48703728:G:A	rs602662	19	48703728	G	A	FUT2	0.0114702	0.00211825	7.21247	f_30650_0_0	Aspartate aminotransferase	Blood biochemistry
22:43928847:C:G	rs738409	22	43928847	C	G	PNPLA3	0.0975165	0.00255703	317.5	f_30650_0_0	Aspartate aminotransferase	Blood biochemistry
1:55039974:G:T	rs11591147	1	55039974	G	T	PCSK9	0.0469761	0.00797831	8.40788	f_30660_0_0	Direct bilirubin	Blood biochemistry
2:27508073:T:C	rs1260326	2	27508073	T	C	GCKR	0.0153931	0.00242446	9.6644	f_30660_0_0	Direct bilirubin	Blood biochemistry
2:202982094:A:T	rs72932557	2	202982094	A	T	CARF	0.0173119	0.00353115	6.02428	f_30660_0_0	Direct bilirubin	Blood biochemistry
2:233346901:G:A	rs1046974	2	233346901	G	A	SAG	-0.0749137	0.00240557	212.184	f_30660_0_0	Direct bilirubin	Blood biochemistry
2:233693556:A:C	rs1105879	2	233693556	A	C	UGT1A6	0.548499	0.00247293	10685.2	f_30660_0_0	Direct bilirubin	Blood biochemistry
2:233713141:C:G	rs3755322	2	233713141	C	G	UGT1A5	-0.0996278	0.00427899	119.181	f_30660_0_0	Direct bilirubin	Blood biochemistry
2:233718890:C:A	rs6755571	2	233718890	C	A	UGT1A4	-0.322982	0.00487045	956.85	f_30660_0_0	Direct bilirubin	Blood biochemistry
2:233729266:T:C	rs6431625	2	233729266	T	C	UGT1A3	0.499085	0.00241899	9245.9	f_30660_0_0	Direct bilirubin	Blood biochemistry
3:12351626:C:G	rs1801282	3	12351626	C	G	PPARG	-0.0169465	0.00327875	6.62729	f_30660_0_0	Direct bilirubin	Blood biochemistry
5:157052498:A:G	rs1553316	5	157052498	A	G	HAVCR1	-0.0145478	0.002891	6.31415	f_30660_0_0	Direct bilirubin	Blood biochemistry
6:26090951:C:G	rs1799945	6	26090951	C	G	HFE	0.0355047	0.00296633	32.2882	f_30660_0_0	Direct bilirubin	Blood biochemistry
6:26092913:G:A	rs1800562	6	26092913	G	A	HFE	0.0601848	0.00392386	52.3716	f_30660_0_0	Direct bilirubin	Blood biochemistry
6:26370429:A:G	rs9358936	6	26370429	A	G	BTN3A2	-0.016313	0.00313061	6.72577	f_30660_0_0	Direct bilirubin	Blood biochemistry
6:26392287:G:C	rs2072803	6	26392287	G	C	BTN2A2	-0.0160391	0.00311469	6.58309	f_30660_0_0	Direct bilirubin	Blood biochemistry
6:26463347:G:T	rs13195402	6	26463347	G	T	BTN2A1	-0.0166938	0.0033956	6.05459	f_30660_0_0	Direct bilirubin	Blood biochemistry
6:29942886:G:A	rs707910	6	29942886	G	A	HLA-A	-0.0132035	0.00269312	6.02443	f_30660_0_0	Direct bilirubin	Blood biochemistry
6:31144960:C:A	rs130079	6	31144960	C	A	CCHCR1	-0.0134056	0.00243867	7.41329	f_30660_0_0	Direct bilirubin	Blood biochemistry
6:31505769:A:G	rs3131639	6	31505769	A	G	MICB	-0.0162195	0.00251011	9.98485	f_30660_0_0	Direct bilirubin	Blood biochemistry
6:31529148:G:A	rs3093983	6	31529148	G	A	MCCD1	-0.0200583	0.00267291	13.2093	f_30660_0_0	Direct bilirubin	Blood biochemistry
6:31970635:G:T	rs17207867	6	31970635	G	T	DXO	-0.021281	0.00397711	7.05784	f_30660_0_0	Direct bilirubin	Blood biochemistry
6:32154609:C:G	rs3134604	6	32154609	C	G	PPT2	-0.0231165	0.00304464	13.5035	f_30660_0_0	Direct bilirubin	Blood biochemistry
11:9748015:C:G	rs415895	11	9748015	C	G	SWAP70	0.0187351	0.00222989	16.3567	f_30660_0_0	Direct bilirubin	Blood biochemistry
12:12718165:T:G	rs2066827	12	12718165	T	G	CDKN1B	-0.0129736	0.00254395	6.46846	f_30660_0_0	Direct bilirubin	Blood biochemistry
12:111446804:T:C	rs3184504	12	111446804	T	C	SH2B3	-0.0350817	0.00215161	59.0405	f_30660_0_0	Direct bilirubin	Blood biochemistry
12:120978847:A:C	rs1169288	12	120978847	A	C	HNF1A	-0.013774	0.00232241	8.521	f_30660_0_0	Direct bilirubin	Blood biochemistry
12:120997672:G:A	rs2464195	12	120997672	G	A	HNF1A	-0.0145636	0.00225929	9.94012	f_30660_0_0	Direct bilirubin	Blood biochemistry
14:50188639:G:C	rs72681869	14	50188639	G	C	SOS2	0.0597373	0.0101438	8.41069	f_30660_0_0	Direct bilirubin	Blood biochemistry
14:94378610:C:T	rs28929474	14	94378610	C	T	SERPINA1	0.0433707	0.00755327	8.02883	f_30660_0_0	Direct bilirubin	Blood biochemistry
18:57655270:C:T	rs12968116	18	57655270	C	T	ATP8B1	-0.0161985	0.00322933	6.27781	f_30660_0_0	Direct bilirubin	Blood biochemistry
19:19219115:C:T	rs2228603	19	19219115	C	T	NCAN	0.0538922	0.00401635	40.3251	f_30660_0_0	Direct bilirubin	Blood biochemistry
19:19268740:C:T	rs58542926	19	19268740	C	T	TM6SF2	0.0654921	0.00401445	59.1057	f_30660_0_0	Direct bilirubin	Blood biochemistry
19:19269704:A:G	rs187429064	19	19269704	A	G	TM6SF2	0.0746099	0.00907833	15.6858	f_30660_0_0	Direct bilirubin	Blood biochemistry
19:44812188:G:A	rs28399653	19	44812188	G	A	BCAM	0.0340473	0.00589657	8.1114	f_30660_0_0	Direct bilirubin	Blood biochemistry
19:44813331:G:A	rs28399654	19	44813331	G	A	BCAM	0.032812	0.00589709	7.5792	f_30660_0_0	Direct bilirubin	Blood biochemistry
19:44908684:T:C	rs429358	19	44908684	T	C	APOE	-0.029021	0.00294888	22.1267	f_30660_0_0	Direct bilirubin	Blood biochemistry
19:44908822:C:T	rs7412	19	44908822	C	T	APOE	0.0736507	0.00389245	79.1194	f_30660_0_0	Direct bilirubin	Blood biochemistry
20:44413724:C:T	rs1800961	20	44413724	C	T	HNF4A	0.0596462	0.0060619	22.1188	f_30660_0_0	Direct bilirubin	Blood biochemistry
22:37066896:A:G	rs855791	22	37066896	A	G	TMPRSS6	0.0192561	0.00214592	18.5413	f_30660_0_0	Direct bilirubin	Blood biochemistry
22:43928847:C:G	rs738409	22	43928847	C	G	PNPLA3	0.0165388	0.00258347	9.81368	f_30660_0_0	Direct bilirubin	Blood biochemistry
1:151090481:G:A	rs11204774	1	151090481	G	A	GABPB2	-0.0222933	0.00391162	7.91956	f_30670_0_0	Urea	Blood biochemistry
1:155054466:A:C	rs6427128	1	155054466	A	C	ADAM15	-0.0366803	0.00308922	31.7899	f_30670_0_0	Urea	Blood biochemistry
2:27508073:T:C	rs1260326	2	27508073	T	C	GCKR	-0.0244593	0.00217991	28.4894	f_30670_0_0	Urea	Blood biochemistry
2:210675783:C:A	rs1047891	2	210675783	C	A	CPS1	-0.0341463	0.00228979	49.5626	f_30670_0_0	Urea	Blood biochemistry
3:154122077:G:C	rs12493885	3	154122077	G	C	ARHGEF26	0.0167567	0.00301437	7.56642	f_30670_0_0	Urea	Blood biochemistry
4:99318162:T:C	rs1229984	4	99318162	T	C	ADH1B	-0.0864561	0.00722747	32.2511	f_30670_0_0	Urea	Blood biochemistry
4:150277928:G:A	rs2290846	4	150277928	G	A	LRBA	0.0120487	0.00234559	6.55355	f_30670_0_0	Urea	Blood biochemistry
6:26092913:G:A	rs1800562	6	26092913	G	A	HFE	0.0247645	0.00395307	9.42747	f_30670_0_0	Urea	Blood biochemistry
6:34859308:A:T	rs9469913	6	34859308	A	T	UHRF1BP1	-0.0156443	0.00288566	7.22812	f_30670_0_0	Urea	Blood biochemistry
6:43305866:A:G	rs2242416	6	43305866	A	G	CRIP3	0.0149542	0.00218101	11.1515	f_30670_0_0	Urea	Blood biochemistry
7:73597712:G:A	rs35332062	7	73597712	G	A	MLXIPL	-0.0235798	0.00318469	12.8793	f_30670_0_0	Urea	Blood biochemistry
10:94279840:G:C	rs2274224	10	94279840	G	C	PLCE1	-0.0133171	0.00214765	9.25045	f_30670_0_0	Urea	Blood biochemistry
11:47248704:C:T	rs2167079	11	47248704	C	T	ACP2	-0.0139012	0.00231438	8.72207	f_30670_0_0	Urea	Blood biochemistry
11:47324594:G:A	rs2290148	11	47324594	G	A	MADD	-0.0170792	0.00280053	8.97045	f_30670_0_0	Urea	Blood biochemistry
12:120978847:A:C	rs1169288	12	120978847	A	C	HNF1A	0.0210642	0.00229861	19.3004	f_30670_0_0	Urea	Blood biochemistry
12:120997672:G:A	rs2464195	12	120997672	G	A	HNF1A	0.0201887	0.00223561	18.7673	f_30670_0_0	Urea	Blood biochemistry
14:53950804:A:G	rs17563	14	53950804	A	G	BMP4	0.0122172	0.00214901	7.88348	f_30670_0_0	Urea	Blood biochemistry
14:94378610:C:T	rs28929474	14	94378610	C	T	SERPINA1	0.0446483	0.00758356	8.40665	f_30670_0_0	Urea	Blood biochemistry
16:20349765:T:TTCTGCCAGA	rs111285796	16	20349765	T	TTCTGCCAGA	UMOD	-0.0279533	0.0027572	23.4276	f_30670_0_0	Urea	Blood biochemistry
16:89773358:G:C	rs17232910	16	89773358	G	C	FANCA	0.0277317	0.00372913	12.9855	f_30670_0_0	Urea	Blood biochemistry
17:7226579:G:A	rs72839768	17	7226579	G	A	DVL2	0.0466397	0.00688075	10.915	f_30670_0_0	Urea	Blood biochemistry
17:46872756:T:C	rs4968281	17	46872756	T	C	WNT9B	0.0199029	0.00245827	15.2468	f_30670_0_0	Urea	Blood biochemistry
19:44908684:T:C	rs429358	19	44908684	T	C	APOE	-0.0233384	0.002935	14.7354	f_30670_0_0	Urea	Blood biochemistry
19:45678134:G:C	rs1800437	19	45678134	G	C	GIPR	-0.0420896	0.00269312	54.3322	f_30670_0_0	Urea	Blood biochemistry
19:48703417:G:A	rs601338	19	48703417	G	A	FUT2	-0.0354566	0.00213809	61.0361	f_30670_0_0	Urea	Blood biochemistry
19:48703728:G:A	rs602662	19	48703728	G	A	FUT2	-0.0371736	0.00214412	66.6101	f_30670_0_0	Urea	Blood biochemistry
1:39336143:A:C	rs41270807	1	39336143	A	C	MACF1	-0.0153711	0.00282169	7.29167	f_30680_0_0	Calcium	Blood biochemistry
1:151090481:G:A	rs11204774	1	151090481	G	A	GABPB2	0.0369594	0.00422486	17.6635	f_30680_0_0	Calcium	Blood biochemistry
1:155054466:A:C	rs6427128	1	155054466	A	C	ADAM15	-0.0280177	0.00333649	16.3404	f_30680_0_0	Calcium	Blood biochemistry
2:27508073:T:C	rs1260326	2	27508073	T	C	GCKR	-0.0503499	0.0023556	100.637	f_30680_0_0	Calcium	Blood biochemistry
2:164694691:T:C	rs7607980	2	164694691	T	C	COBLL1	-0.019384	0.00354005	7.36054	f_30680_0_0	Calcium	Blood biochemistry
2:210675783:C:A	rs1047891	2	210675783	C	A	CPS1	-0.0133138	0.0024732	7.13573	f_30680_0_0	Calcium	Blood biochemistry
2:232768750:G:A	rs1801251	2	232768750	G	A	KCNJ13	0.0188782	0.00239522	14.4905	f_30680_0_0	Calcium	Blood biochemistry
2:233346901:G:A	rs1046974	2	233346901	G	A	SAG	0.0330206	0.00233642	44.6237	f_30680_0_0	Calcium	Blood biochemistry
3:12351626:C:G	rs1801282	3	12351626	C	G	PPARG	-0.0358569	0.0035528	23.2249	f_30680_0_0	Calcium	Blood biochemistry
3:52523992:T:C	rs13303	3	52523992	T	C	STAB1	0.0127187	0.00232614	7.3412	f_30680_0_0	Calcium	Blood biochemistry
3:122284910:G:T	rs1801725	3	122284910	G	T	CASR	0.186689	0.00345018	637.617	f_30680_0_0	Calcium	Blood biochemistry
4:99318162:T:C	rs1229984	4	99318162	T	C	ADH1B	0.0440498	0.00780143	7.78551	f_30680_0_0	Calcium	Blood biochemistry
4:102267552:C:T	rs13107325	4	102267552	C	T	SLC39A8	-0.063411	0.00439632	46.4349	f_30680_0_0	Calcium	Blood biochemistry
5:177386231:GGTCCCCAAGCTGCGCCAGGCT:G	rs1460573878	5	177386231	GGTCCCCAAGCTGCGCCAGGCT	G	SLC34A1	0.0472126	0.00719743	10.2681	f_30680_0_0	Calcium	Blood biochemistry
6:31506180:C:G	rs3134900	6	31506180	C	G	MICB	-0.0178387	0.00326293	7.33961	f_30680_0_0	Calcium	Blood biochemistry
6:31635190:G:A	rs1046089	6	31635190	G	A	PRRC2A	-0.0126913	0.00239877	6.91431	f_30680_0_0	Calcium	Blood biochemistry
6:31765689:T:C	rs3101017	6	31765689	T	C	VWA7	-0.0206714	0.00336926	9.07056	f_30680_0_0	Calcium	Blood biochemistry
6:32096949:T:C	rs1150752	6	32096949	T	C	TNXB	-0.0226005	0.00338649	10.6031	f_30680_0_0	Calcium	Blood biochemistry
6:32222613:T:G	rs915894	6	32222613	T	G	NOTCH4	-0.0132978	0.00235342	7.79571	f_30680_0_0	Calcium	Blood biochemistry
6:32293475:T:G	rs7775397	6	32293475	T	G	TSBP1	-0.0228877	0.00339548	10.8022	f_30680_0_0	Calcium	Blood biochemistry
6:32335915:T:A	rs1265754	6	32335915	T	A	TSBP1	-0.0231915	0.00339973	11.0455	f_30680_0_0	Calcium	Blood biochemistry
6:73812224:C:T	rs2917862	6	73812224	C	T	CD109	0.0296334	0.00230025	37.2492	f_30680_0_0	Calcium	Blood biochemistry
10:22209539:C:T	rs838759	10	22209539	C	T	EBLN1	0.0192372	0.00267178	12.2207	f_30680_0_0	Calcium	Blood biochemistry
10:94279840:G:C	rs2274224	10	94279840	G	C	PLCE1	-0.0191746	0.0023197	15.8583	f_30680_0_0	Calcium	Blood biochemistry
11:47767111:CGGTGGT:C	rs61733165	11	47767111	CGGTGGT	C	FNBP4	0.011659	0.00230592	6.36867	f_30680_0_0	Calcium	Blood biochemistry
11:65618735:C:G	rs1193851	11	65618735	C	G	PCNX3	-0.0120716	0.00240539	6.28354	f_30680_0_0	Calcium	Blood biochemistry
11:68936491:A:G	rs622082	11	68936491	A	G	IGHMBP2	-0.0149781	0.00253055	8.48936	f_30680_0_0	Calcium	Blood biochemistry
12:123034565:G:A	rs17884869	12	123034565	G	A	PITPNM2	-0.105087	0.00735396	45.5962	f_30680_0_0	Calcium	Blood biochemistry
14:94378610:C:T	rs28929474	14	94378610	C	T	SERPINA1	0.121492	0.00818991	49.0562	f_30680_0_0	Calcium	Blood biochemistry
15:48992804:G:C	rs34895054	15	48992804	G	C	SECISBP2L	0.0181659	0.00262208	11.3699	f_30680_0_0	Calcium	Blood biochemistry
16:89773358:G:C	rs17232910	16	89773358	G	C	FANCA	0.0227126	0.00402215	7.7868	f_30680_0_0	Calcium	Blood biochemistry
17:2299873:T:G	rs216195	17	2299873	T	G	SMG6	0.0139385	0.00250306	7.59039	f_30680_0_0	Calcium	Blood biochemistry
17:61412532:T:C	rs9907379	17	61412532	T	C	C17orf82	-0.0218414	0.00282568	13.967	f_30680_0_0	Calcium	Blood biochemistry
17:69085137:A:G	rs77542162	17	69085137	A	G	ABCA6	-0.0966749	0.00769149	35.5054	f_30680_0_0	Calcium	Blood biochemistry
19:19219115:C:T	rs2228603	19	19219115	C	T	NCAN	0.03096	0.00435825	11.9158	f_30680_0_0	Calcium	Blood biochemistry
19:19268740:C:T	rs58542926	19	19268740	C	T	TM6SF2	0.0319518	0.00436337	12.6145	f_30680_0_0	Calcium	Blood biochemistry
1:55039974:G:T	rs11591147	1	55039974	G	T	PCSK9	-0.317492	0.00804505	339.886	f_30690_0_0	Cholesterol	Blood biochemistry
1:109267578:G:A	rs72703203	1	109267578	G	A	CELSR2	-0.0763343	0.00529912	46.3181	f_30690_0_0	Cholesterol	Blood biochemistry
1:109296296:C:T	rs629001	1	109296296	C	T	MYBPHL	0.0365579	0.00416412	17.7837	f_30690_0_0	Cholesterol	Blood biochemistry
1:109476817:A:G	rs62623713	1	109476817	A	G	SYPL2	-0.0556184	0.00449331	34.4639	f_30690_0_0	Cholesterol	Blood biochemistry
1:183125412:T:C	rs20558	1	183125412	T	C	LAMC1	0.0124485	0.00215056	8.14853	f_30690_0_0	Cholesterol	Blood biochemistry
1:220884304:C:T	rs2738755	1	220884304	C	T	HLX	-0.0132926	0.00226821	8.33553	f_30690_0_0	Cholesterol	Blood biochemistry
2:21041028:G:A	rs1367117	2	21041028	G	A	APOB	0.0745507	0.00225275	239.429	f_30690_0_0	Cholesterol	Blood biochemistry
2:27508073:T:C	rs1260326	2	27508073	T	C	GCKR	-0.0446272	0.00218111	92.3174	f_30690_0_0	Cholesterol	Blood biochemistry
2:43837951:G:A	rs6756629	2	43837951	G	A	ABCG5	-0.0897839	0.00438995	92.2405	f_30690_0_0	Cholesterol	Blood biochemistry
2:43872294:C:A	rs4148217	2	43872294	C	A	ABCG8	-0.0382696	0.00276035	42.9803	f_30690_0_0	Cholesterol	Blood biochemistry
2:202982094:A:T	rs72932557	2	202982094	A	T	CARF	-0.024331	0.003184	13.6686	f_30690_0_0	Cholesterol	Blood biochemistry
2:233693556:A:C	rs1105879	2	233693556	A	C	UGT1A6	-0.0134741	0.00225582	8.63295	f_30690_0_0	Cholesterol	Blood biochemistry
2:233718890:C:A	rs6755571	2	233718890	C	A	UGT1A4	0.0265096	0.00424549	9.37058	f_30690_0_0	Cholesterol	Blood biochemistry
3:48187876:C:A	rs146179438	3	48187876	C	A	CDC25A	-0.0442403	0.0086813	6.45988	f_30690_0_0	Cholesterol	Blood biochemistry
4:99318162:T:C	rs1229984	4	99318162	T	C	ADH1B	0.0449606	0.00721178	9.34321	f_30690_0_0	Cholesterol	Blood biochemistry
4:102267552:C:T	rs13107325	4	102267552	C	T	SLC39A8	-0.0391267	0.00406317	21.2222	f_30690_0_0	Cholesterol	Blood biochemistry
5:75104691:G:C	rs56174528	5	75104691	G	C	ANKRD31	0.0507042	0.00288656	68.3452	f_30690_0_0	Cholesterol	Blood biochemistry
5:75625861:G:A	rs9332464	5	75625861	G	A	ANKDD1B	0.0491609	0.00260678	78.6045	f_30690_0_0	Cholesterol	Blood biochemistry
5:157052498:A:G	rs1553316	5	157052498	A	G	HAVCR1	0.0323688	0.00288661	28.4554	f_30690_0_0	Cholesterol	Blood biochemistry
6:26090951:C:G	rs1799945	6	26090951	C	G	HFE	-0.0196219	0.0029736	10.3822	f_30690_0_0	Cholesterol	Blood biochemistry
6:26092913:G:A	rs1800562	6	26092913	G	A	HFE	-0.0486025	0.00394801	34.1003	f_30690_0_0	Cholesterol	Blood biochemistry
6:26463347:G:T	rs13195402	6	26463347	G	T	BTN2A1	-0.0180105	0.00338055	7.00226	f_30690_0_0	Cholesterol	Blood biochemistry
6:28301047:A:G	rs33932084	6	28301047	A	G	PGBD1	-0.0215347	0.00329879	10.1764	f_30690_0_0	Cholesterol	Blood biochemistry
6:28398374:A:G	rs2232423	6	28398374	A	G	ZSCAN12	-0.0221899	0.00330679	10.712	f_30690_0_0	Cholesterol	Blood biochemistry
6:30894646:C:T	rs1264319	6	30894646	C	T	DDR1	-0.0189261	0.00256543	12.7919	f_30690_0_0	Cholesterol	Blood biochemistry
6:30925350:G:A	rs9394021	6	30925350	G	A	VARS2	0.0216294	0.00294199	12.7092	f_30690_0_0	Cholesterol	Blood biochemistry
6:31112217:C:T	rs2233976	6	31112217	C	T	C6orf15	0.0344279	0.00414721	15.9878	f_30690_0_0	Cholesterol	Blood biochemistry
6:31410648:A:G	rs1051786	6	31410648	A	G	MICA	0.0234803	0.00244388	21.1301	f_30690_0_0	Cholesterol	Blood biochemistry
6:31506180:C:G	rs3134900	6	31506180	C	G	MICB	-0.0327501	0.00301946	26.6829	f_30690_0_0	Cholesterol	Blood biochemistry
6:31635190:G:A	rs1046089	6	31635190	G	A	PRRC2A	-0.0116329	0.00221949	6.79725	f_30690_0_0	Cholesterol	Blood biochemistry
6:31765689:T:C	rs3101017	6	31765689	T	C	VWA7	-0.035845	0.00311774	29.8653	f_30690_0_0	Cholesterol	Blood biochemistry
6:31947837:G:A	rs4151651	6	31947837	G	A	CFB	0.0298707	0.00547346	7.31581	f_30690_0_0	Cholesterol	Blood biochemistry
6:32053637:C:T	rs61745355	6	32053637	C	T	TNXB	0.0453081	0.00721236	9.47593	f_30690_0_0	Cholesterol	Blood biochemistry
6:32056618:C:T	rs10947230	6	32056618	C	T	TNXB	0.0363835	0.00449774	15.2218	f_30690_0_0	Cholesterol	Blood biochemistry
6:32096949:T:C	rs1150752	6	32096949	T	C	TNXB	-0.035747	0.00313425	29.4051	f_30690_0_0	Cholesterol	Blood biochemistry
6:32222613:T:G	rs915894	6	32222613	T	G	NOTCH4	-0.0135099	0.00217697	9.26428	f_30690_0_0	Cholesterol	Blood biochemistry
6:32293475:T:G	rs7775397	6	32293475	T	G	TSBP1	-0.03692	0.00314276	31.139	f_30690_0_0	Cholesterol	Blood biochemistry
6:32335915:T:A	rs1265754	6	32335915	T	A	TSBP1	-0.0372425	0.00314669	31.5918	f_30690_0_0	Cholesterol	Blood biochemistry
6:32393985:G:A	rs35624343	6	32393985	G	A	BTNL2	0.0299438	0.00299994	22.736	f_30690_0_0	Cholesterol	Blood biochemistry
6:32394968:G:A	rs28362678	6	32394968	G	A	BTNL2	0.0301511	0.00299289	23.1439	f_30690_0_0	Cholesterol	Blood biochemistry
6:32396039:T:C	rs2076530	6	32396039	T	C	BTNL2	0.0148026	0.00213352	11.4008	f_30690_0_0	Cholesterol	Blood biochemistry
6:32443258:A:C	rs8084	6	32443258	A	C	HLA-DRA	0.0223095	0.00214195	24.6764	f_30690_0_0	Cholesterol	Blood biochemistry
6:32443869:T:G	rs7192	6	32443869	T	G	HLA-DRA	0.0270429	0.00217161	34.8704	f_30690_0_0	Cholesterol	Blood biochemistry
6:34859308:A:T	rs9469913	6	34859308	A	T	UHRF1BP1	-0.0218147	0.00288153	13.4297	f_30690_0_0	Cholesterol	Blood biochemistry
6:160540105:T:C	rs3798220	6	160540105	T	C	LPA	0.0711489	0.00792508	18.5583	f_30690_0_0	Cholesterol	Blood biochemistry
7:6409865:T:C	rs2303361	7	6409865	T	C	DAGLB	0.0199752	0.00248006	15.0974	f_30690_0_0	Cholesterol	Blood biochemistry
9:133405414:T:G	rs41302673	9	133405414	T	G	STKLD1	0.0381965	0.0037079	24.1583	f_30690_0_0	Cholesterol	Blood biochemistry
10:45463408:G:C	rs2291428	10	45463408	G	C	2008-03-01	0.0155183	0.00248469	9.3744	f_30690_0_0	Cholesterol	Blood biochemistry
10:45463433:A:C	rs2291429	10	45463433	A	C	2008-03-01	0.015571	0.00248483	9.43247	f_30690_0_0	Cholesterol	Blood biochemistry
10:89247603:T:G	rs1051338	10	89247603	T	G	LIPA	-0.0113677	0.00230344	6.09631	f_30690_0_0	Cholesterol	Blood biochemistry
11:47324594:G:A	rs2290148	11	47324594	G	A	MADD	0.0144976	0.00279598	6.6659	f_30690_0_0	Cholesterol	Blood biochemistry
11:48264354:C:T	rs16905753	11	48264354	C	T	OR4X1	0.0174527	0.0030351	8.05014	f_30690_0_0	Cholesterol	Blood biochemistry
11:65641466:C:T	rs3741378	11	65641466	C	T	SIPA1	0.0163618	0.00309188	6.91694	f_30690_0_0	Cholesterol	Blood biochemistry
11:116791691:G:C	rs3135506	11	116791691	G	C	APOA5	0.0650548	0.00439196	48.9133	f_30690_0_0	Cholesterol	Blood biochemistry
11:117171661:G:A	rs4936367	11	117171661	G	A	PAFAH1B2	-0.0311755	0.00352712	18.0143	f_30690_0_0	Cholesterol	Blood biochemistry
12:50144032:A:G	rs7302981	12	50144032	A	G	CERS5	0.0120393	0.00219335	7.39346	f_30690_0_0	Cholesterol	Blood biochemistry
12:111446804:T:C	rs3184504	12	111446804	T	C	SH2B3	0.0315662	0.00212558	49.1617	f_30690_0_0	Cholesterol	Blood biochemistry
12:120978847:A:C	rs1169288	12	120978847	A	C	HNF1A	0.024826	0.00229422	26.563	f_30690_0_0	Cholesterol	Blood biochemistry
12:120997672:G:A	rs2464195	12	120997672	G	A	HNF1A	0.0226794	0.0022314	23.541	f_30690_0_0	Cholesterol	Blood biochemistry
14:24376635:T:C	rs7149586	14	24376635	T	C	NFATC4	0.0116617	0.0022439	6.6937	f_30690_0_0	Cholesterol	Blood biochemistry
17:39905943:G:A	rs2305480	17	39905943	G	A	GSDMB	0.010913	0.00213053	6.51995	f_30690_0_0	Cholesterol	Blood biochemistry
17:69085137:A:G	rs77542162	17	69085137	A	G	ABCA6	0.118433	0.00710014	61.7401	f_30690_0_0	Cholesterol	Blood biochemistry
18:57655270:C:T	rs12968116	18	57655270	C	T	ATP8B1	0.0181743	0.00321235	7.81396	f_30690_0_0	Cholesterol	Blood biochemistry
19:10631494:A:G	rs2288904	19	10631494	A	G	SLC44A2	0.0225709	0.00258931	17.544	f_30690_0_0	Cholesterol	Blood biochemistry
19:10923363:T:A	rs17850995	19	10923363	T	A	YIPF2	-0.0812275	0.00426241	80.2381	f_30690_0_0	Cholesterol	Blood biochemistry
19:19219115:C:T	rs2228603	19	19219115	C	T	NCAN	-0.0995937	0.00408905	130.303	f_30690_0_0	Cholesterol	Blood biochemistry
19:19268740:C:T	rs58542926	19	19268740	C	T	TM6SF2	-0.117999	0.00409438	181.915	f_30690_0_0	Cholesterol	Blood biochemistry
19:19269704:A:G	rs187429064	19	19269704	A	G	TM6SF2	-0.144438	0.00927037	54.0063	f_30690_0_0	Cholesterol	Blood biochemistry
19:44647342:G:A	rs1058402	19	44647342	G	A	PVR	-0.0961349	0.00514452	77.1984	f_30690_0_0	Cholesterol	Blood biochemistry
19:44812188:G:A	rs28399653	19	44812188	G	A	BCAM	-0.177211	0.0060002	190.98	f_30690_0_0	Cholesterol	Blood biochemistry
19:44813331:G:A	rs28399654	19	44813331	G	A	BCAM	-0.176472	0.00600031	189.395	f_30690_0_0	Cholesterol	Blood biochemistry
19:44908684:T:C	rs429358	19	44908684	T	C	APOE	0.161235	0.00297305	640.494	f_30690_0_0	Cholesterol	Blood biochemistry
19:44908822:C:T	rs7412	19	44908822	C	T	APOE	-0.358573	0.00396444	1778.48	f_30690_0_0	Cholesterol	Blood biochemistry
19:44945208:T:G	rs5167	19	44945208	T	G	APOC4-APOC2	0.0113606	0.00225764	6.31406	f_30690_0_0	Cholesterol	Blood biochemistry
19:44992837:C:T	rs150484293	19	44992837	C	T	CLPTM1	0.168444	0.0184041	19.2549	f_30690_0_0	Cholesterol	Blood biochemistry
19:45678134:G:C	rs1800437	19	45678134	G	C	GIPR	-0.0144385	0.00272808	6.91858	f_30690_0_0	Cholesterol	Blood biochemistry
19:48703417:G:A	rs601338	19	48703417	G	A	FUT2	0.0305747	0.00216569	44.5299	f_30690_0_0	Cholesterol	Blood biochemistry
19:48703728:G:A	rs602662	19	48703728	G	A	FUT2	0.0294156	0.00217181	41.0673	f_30690_0_0	Cholesterol	Blood biochemistry
20:35384111:C:T	rs4911494	20	35384111	C	T	UQCC1	0.0138273	0.00220346	9.45711	f_30690_0_0	Cholesterol	Blood biochemistry
20:44413724:C:T	rs1800961	20	44413724	C	T	HNF4A	-0.0914934	0.00609903	50.1427	f_30690_0_0	Cholesterol	Blood biochemistry
20:63694757:A:C	rs3208008	20	63694757	A	C	RTEL1	-0.0128465	0.00244188	6.84357	f_30690_0_0	Cholesterol	Blood biochemistry
22:43928847:C:G	rs738409	22	43928847	C	G	PNPLA3	-0.015291	0.00257888	8.51681	f_30690_0_0	Cholesterol	Blood biochemistry
1:26952082:T:C	rs17360994	1	26952082	T	C	KDF1	-0.0245795	0.00321817	13.6555	f_30700_0_0	Creatinine	Blood biochemistry
1:46027788:T:G	rs1707336	1	46027788	T	G	MAST2	-0.00947639	0.00176236	7.1209	f_30700_0_0	Creatinine	Blood biochemistry
1:46055887:A:T	rs785467	1	46055887	A	T	PIK3R3	-0.0140342	0.00191178	12.6733	f_30700_0_0	Creatinine	Blood biochemistry
1:150986360:A:G	rs267733	1	150986360	A	G	ANXA9	-0.02225	0.00237341	20.1589	f_30700_0_0	Creatinine	Blood biochemistry
1:151090481:G:A	rs11204774	1	151090481	G	A	GABPB2	-0.034737	0.0032082	26.5937	f_30700_0_0	Creatinine	Blood biochemistry
2:27508073:T:C	rs1260326	2	27508073	T	C	GCKR	0.035352	0.00179096	86.0026	f_30700_0_0	Creatinine	Blood biochemistry
2:43224818:G:A	rs149290349	2	43224818	G	A	ZFP36L2	0.0318292	0.00332224	21.0157	f_30700_0_0	Creatinine	Blood biochemistry
2:43292838:C:T	rs35720761	2	43292838	C	T	THADA	0.0198637	0.00260635	13.5999	f_30700_0_0	Creatinine	Blood biochemistry
2:102351752:A:G	rs10204137	2	102351752	A	G	IL1RL1	0.00966302	0.00180424	7.06946	f_30700_0_0	Creatinine	Blood biochemistry
2:102351902:T:C	rs10206753	2	102351902	T	C	IL1RL1	0.0096602	0.00180421	7.06593	f_30700_0_0	Creatinine	Blood biochemistry
2:210675783:C:A	rs1047891	2	210675783	C	A	CPS1	0.0431234	0.00188138	115.544	f_30700_0_0	Creatinine	Blood biochemistry
2:232768750:G:A	rs1801251	2	232768750	G	A	KCNJ13	-0.0146159	0.0018206	15.0043	f_30700_0_0	Creatinine	Blood biochemistry
3:12807323:T:C	rs11718898	3	12807323	T	C	CAND2	0.0095832	0.00185158	6.64386	f_30700_0_0	Creatinine	Blood biochemistry
3:49651777:G:A	rs34762726	3	49651777	G	A	BSN	-0.0149019	0.00192432	14.0162	f_30700_0_0	Creatinine	Blood biochemistry
3:49684099:G:A	rs3197999	3	49684099	G	A	MST1	-0.0155144	0.00194308	14.8502	f_30700_0_0	Creatinine	Blood biochemistry
3:52523992:T:C	rs13303	3	52523992	T	C	STAB1	-0.00920193	0.00175765	6.78337	f_30700_0_0	Creatinine	Blood biochemistry
3:52763618:G:C	rs1029871	3	52763618	G	C	NEK4	-0.0153079	0.00179702	16.7914	f_30700_0_0	Creatinine	Blood biochemistry
3:154122077:G:C	rs12493885	3	154122077	G	C	ARHGEF26	0.0134912	0.00246859	7.33488	f_30700_0_0	Creatinine	Blood biochemistry
3:170113480:T:C	rs73181210	3	170113480	T	C	PHC3	0.0528437	0.0104005	6.42519	f_30700_0_0	Creatinine	Blood biochemistry
5:44809060:G:C	rs3747479	5	44809060	G	C	MRPS30	-0.00976384	0.0018019	7.22143	f_30700_0_0	Creatinine	Blood biochemistry
5:131430969:T:C	rs1291602	5	131430969	T	C	RAPGEF6	0.0147449	0.00238542	9.19654	f_30700_0_0	Creatinine	Blood biochemistry
5:132327369:T:C	rs272893	5	132327369	T	C	SLC22A4	0.0145853	0.00180861	15.1332	f_30700_0_0	Creatinine	Blood biochemistry
5:177386231:GGTCCCCAAGCTGCGCCAGGCT:G	rs1460573878	5	177386231	GGTCCCCAAGCTGCGCCAGGCT	G	SLC34A1	-0.0657255	0.00547721	32.4484	f_30700_0_0	Creatinine	Blood biochemistry
6:7231610:G:A	rs9379084	6	7231610	G	A	RREB1	0.0227883	0.00271696	16.3037	f_30700_0_0	Creatinine	Blood biochemistry
6:26090951:C:G	rs1799945	6	26090951	C	G	HFE	-0.0152234	0.00244345	9.33209	f_30700_0_0	Creatinine	Blood biochemistry
6:26370429:A:G	rs9358936	6	26370429	A	G	BTN3A2	0.0149835	0.00256169	8.30596	f_30700_0_0	Creatinine	Blood biochemistry
6:26392287:G:C	rs2072803	6	26392287	G	C	BTN2A2	0.0154782	0.00254882	8.9004	f_30700_0_0	Creatinine	Blood biochemistry
6:26463347:G:T	rs13195402	6	26463347	G	T	BTN2A1	0.0142648	0.00277736	6.55211	f_30700_0_0	Creatinine	Blood biochemistry
6:28301047:A:G	rs33932084	6	28301047	A	G	PGBD1	0.017075	0.00271008	9.52787	f_30700_0_0	Creatinine	Blood biochemistry
6:28398374:A:G	rs2232423	6	28398374	A	G	ZSCAN12	0.0178938	0.00271667	10.347	f_30700_0_0	Creatinine	Blood biochemistry
6:29942886:G:A	rs707910	6	29942886	G	A	HLA-A	0.0121002	0.00220572	7.38567	f_30700_0_0	Creatinine	Blood biochemistry
6:31144960:C:A	rs130079	6	31144960	C	A	CCHCR1	0.0116984	0.0019973	8.327	f_30700_0_0	Creatinine	Blood biochemistry
6:31154723:G:A	rs130065	6	31154723	G	A	CCHCR1	0.011744	0.00203779	8.0831	f_30700_0_0	Creatinine	Blood biochemistry
6:31410648:A:G	rs1051786	6	31410648	A	G	MICA	-0.011496	0.00200814	7.98466	f_30700_0_0	Creatinine	Blood biochemistry
6:31506180:C:G	rs3134900	6	31506180	C	G	MICB	0.0209649	0.00248101	16.5362	f_30700_0_0	Creatinine	Blood biochemistry
6:31635190:G:A	rs1046089	6	31635190	G	A	PRRC2A	0.0129336	0.00182366	11.8791	f_30700_0_0	Creatinine	Blood biochemistry
6:31765689:T:C	rs3101017	6	31765689	T	C	VWA7	0.0217425	0.00256176	16.6748	f_30700_0_0	Creatinine	Blood biochemistry
6:31810169:C:T	rs2075800	6	31810169	C	T	HSPA1L	-0.0133966	0.00189942	11.7567	f_30700_0_0	Creatinine	Blood biochemistry
6:32096949:T:C	rs1150752	6	32096949	T	C	TNXB	0.0204671	0.00257537	14.7197	f_30700_0_0	Creatinine	Blood biochemistry
6:32293475:T:G	rs7775397	6	32293475	T	G	TSBP1	0.0187745	0.00258237	12.4451	f_30700_0_0	Creatinine	Blood biochemistry
6:32335915:T:A	rs1265754	6	32335915	T	A	TSBP1	0.0189887	0.00258561	12.6833	f_30700_0_0	Creatinine	Blood biochemistry
6:32443869:T:G	rs7192	6	32443869	T	G	HLA-DRA	-0.00922597	0.0017843	6.63211	f_30700_0_0	Creatinine	Blood biochemistry
6:34757878:G:GTCA	rs34594913	6	34757878	G	GTCA	SNRPC	0.0103065	0.00186529	7.48311	f_30700_0_0	Creatinine	Blood biochemistry
7:130023656:C:T	rs11556924	7	130023656	C	T	ZC3HC1	-0.0155704	0.00179226	17.4316	f_30700_0_0	Creatinine	Blood biochemistry
8:10611723:A:G	rs35602868	8	10611723	A	G	RP1L1	0.0115915	0.0017538	10.4134	f_30700_0_0	Creatinine	Blood biochemistry
8:10612558:C:T	rs74990397	8	10612558	C	T	RP1L1	0.0121986	0.00174479	11.5654	f_30700_0_0	Creatinine	Blood biochemistry
9:133405414:T:G	rs41302673	9	133405414	T	G	STKLD1	-0.0156353	0.00304088	6.56498	f_30700_0_0	Creatinine	Blood biochemistry
11:2159830:T:G	rs3842753	11	2159830	T	G	INS	-0.0104227	0.00192424	7.21635	f_30700_0_0	Creatinine	Blood biochemistry
11:65618735:C:G	rs1193851	11	65618735	C	G	PCNX3	-0.0183636	0.00182518	23.0864	f_30700_0_0	Creatinine	Blood biochemistry
12:56752285:T:G	rs2277339	12	56752285	T	G	PRIM1	-0.0177364	0.00286425	9.2271	f_30700_0_0	Creatinine	Blood biochemistry
14:50188639:G:C	rs72681869	14	50188639	G	C	SOS2	-0.0657943	0.00836595	14.4313	f_30700_0_0	Creatinine	Blood biochemistry
14:53950804:A:G	rs17563	14	53950804	A	G	BMP4	0.0130593	0.00176036	12.9266	f_30700_0_0	Creatinine	Blood biochemistry
15:41184011:T:C	rs522063	15	41184011	T	C	EXD1	-0.0168746	0.0019756	16.8779	f_30700_0_0	Creatinine	Blood biochemistry
15:45099877:G:A	rs269868	15	45099877	G	A	DUOX2	-0.0186711	0.00325585	8.00994	f_30700_0_0	Creatinine	Blood biochemistry
15:48992804:G:C	rs34895054	15	48992804	G	C	SECISBP2L	-0.0102687	0.00199323	6.58835	f_30700_0_0	Creatinine	Blood biochemistry
16:1953015:G:A	rs140185678	16	1953015	G	A	RPL3L	-0.024309	0.00473549	6.54578	f_30700_0_0	Creatinine	Blood biochemistry
16:20349765:T:TTCTGCCAGA	rs111285796	16	20349765	T	TTCTGCCAGA	UMOD	-0.0568422	0.00225935	138.945	f_30700_0_0	Creatinine	Blood biochemistry
16:89919709:C:T	rs1805007	16	89919709	C	T	MC1R	-0.0145917	0.00286928	6.43571	f_30700_0_0	Creatinine	Blood biochemistry
17:2299873:T:G	rs216195	17	2299873	T	G	SMG6	-0.00987919	0.00190074	6.6948	f_30700_0_0	Creatinine	Blood biochemistry
17:7226579:G:A	rs72839768	17	7226579	G	A	DVL2	0.0342678	0.0056427	8.90108	f_30700_0_0	Creatinine	Blood biochemistry
17:39872381:G:T	rs11557467	17	39872381	G	T	ZPBP2	0.0109993	0.00174883	9.49705	f_30700_0_0	Creatinine	Blood biochemistry
17:39905964:C:T	rs2305479	17	39905964	C	T	GSDMB	0.0107773	0.00174809	9.1524	f_30700_0_0	Creatinine	Blood biochemistry
17:61412532:T:C	rs9907379	17	61412532	T	C	C17orf82	-0.0322134	0.00214502	50.2507	f_30700_0_0	Creatinine	Blood biochemistry
17:81645371:A:G	rs6420484	17	81645371	A	G	TSPAN10	-0.0122488	0.00181723	10.8014	f_30700_0_0	Creatinine	Blood biochemistry
19:19219115:C:T	rs2228603	19	19219115	C	T	NCAN	0.0246561	0.00330591	13.0569	f_30700_0_0	Creatinine	Blood biochemistry
19:19268740:C:T	rs58542926	19	19268740	C	T	TM6SF2	0.0289316	0.00331034	17.6315	f_30700_0_0	Creatinine	Blood biochemistry
19:44908684:T:C	rs429358	19	44908684	T	C	APOE	-0.0297366	0.00240381	34.4237	f_30700_0_0	Creatinine	Blood biochemistry
19:45678134:G:C	rs1800437	19	45678134	G	C	GIPR	0.015351	0.00220555	11.4687	f_30700_0_0	Creatinine	Blood biochemistry
20:35384111:C:T	rs4911494	20	35384111	C	T	UQCC1	-0.011633	0.00180785	9.90749	f_30700_0_0	Creatinine	Blood biochemistry
20:62322716:T:C	rs6143021	20	62322716	T	C	LAMA5	-0.0130768	0.00197912	10.4076	f_30700_0_0	Creatinine	Blood biochemistry
20:62475466:G:C	rs200383755	20	62475466	G	C	GATA5	-0.0603694	0.0103057	8.32901	f_30700_0_0	Creatinine	Blood biochemistry
20:63694757:A:C	rs3208008	20	63694757	A	C	RTEL1	0.0151043	0.0020032	13.3283	f_30700_0_0	Creatinine	Blood biochemistry
1:39336143:A:C	rs41270807	1	39336143	A	C	MACF1	0.0283158	0.00268466	25.2815	f_30710_0_0	C-reactive protein	Blood biochemistry
1:39442834:G:A	rs587404	1	39442834	G	A	MACF1	0.0196831	0.00238436	15.8188	f_30710_0_0	C-reactive protein	Blood biochemistry
1:62114219:G:T	rs12140153	1	62114219	G	T	PATJ	-0.0189061	0.00368331	6.5447	f_30710_0_0	C-reactive protein	Blood biochemistry
1:109476817:A:G	rs62623713	1	109476817	A	G	SYPL2	0.0226318	0.00461264	6.03279	f_30710_0_0	C-reactive protein	Blood biochemistry
1:154454494:A:C	rs2228145	1	154454494	A	C	IL6R	-0.0920781	0.00221858	375.754	f_30710_0_0	C-reactive protein	Blood biochemistry
1:155054466:A:C	rs6427128	1	155054466	A	C	ADAM15	-0.0160411	0.00317205	6.37071	f_30710_0_0	C-reactive protein	Blood biochemistry
1:205161285:A:G	rs3851294	1	205161285	A	G	DSTYK	0.0200392	0.00378365	6.92741	f_30710_0_0	C-reactive protein	Blood biochemistry
1:220884304:C:T	rs2738755	1	220884304	C	T	HLX	0.0126947	0.00232845	7.30276	f_30710_0_0	C-reactive protein	Blood biochemistry
2:24918669:A:G	rs11676272	2	24918669	A	G	ADCY3	0.0172721	0.00215173	15.0008	f_30710_0_0	C-reactive protein	Blood biochemistry
2:27508073:T:C	rs1260326	2	27508073	T	C	GCKR	-0.0743149	0.00220025	249.348	f_30710_0_0	C-reactive protein	Blood biochemistry
2:164694691:T:C	rs7607980	2	164694691	T	C	COBLL1	0.0167467	0.00330669	6.38775	f_30710_0_0	C-reactive protein	Blood biochemistry
3:49684099:G:A	rs3197999	3	49684099	G	A	MST1	-0.0124658	0.00238824	6.74658	f_30710_0_0	C-reactive protein	Blood biochemistry
3:49887507:T:C	rs1062633	3	49887507	T	C	MST1R	0.0197354	0.00214754	19.405	f_30710_0_0	C-reactive protein	Blood biochemistry
3:49898669:T:C	rs2230590	3	49898669	T	C	MST1R	0.0197326	0.0021477	19.3968	f_30710_0_0	C-reactive protein	Blood biochemistry
4:25407216:G:A	rs34811474	4	25407216	G	A	ANAPC4	-0.0135788	0.00254046	7.04383	f_30710_0_0	C-reactive protein	Blood biochemistry
4:88131171:G:T	rs2231142	4	88131171	G	T	ABCG2	-0.0171289	0.00336076	6.46149	f_30710_0_0	C-reactive protein	Blood biochemistry
6:26090951:C:G	rs1799945	6	26090951	C	G	HFE	0.016087	0.00300145	7.07918	f_30710_0_0	C-reactive protein	Blood biochemistry
6:26092913:G:A	rs1800562	6	26092913	G	A	HFE	0.0302077	0.00398534	13.4605	f_30710_0_0	C-reactive protein	Blood biochemistry
6:29942886:G:A	rs707910	6	29942886	G	A	HLA-A	-0.0148156	0.00270912	7.34382	f_30710_0_0	C-reactive protein	Blood biochemistry
6:30894646:C:T	rs1264319	6	30894646	C	T	DDR1	-0.0131652	0.00258877	6.43574	f_30710_0_0	C-reactive protein	Blood biochemistry
6:31144960:C:A	rs130079	6	31144960	C	A	CCHCR1	-0.0153372	0.00245306	9.39303	f_30710_0_0	C-reactive protein	Blood biochemistry
6:31154723:G:A	rs130065	6	31154723	G	A	CCHCR1	-0.0165566	0.00250284	10.4303	f_30710_0_0	C-reactive protein	Blood biochemistry
6:31505769:A:G	rs3131639	6	31505769	A	G	MICB	0.0200675	0.00253036	14.6617	f_30710_0_0	C-reactive protein	Blood biochemistry
6:31506180:C:G	rs3134900	6	31506180	C	G	MICB	-0.022163	0.00304721	12.4547	f_30710_0_0	C-reactive protein	Blood biochemistry
6:31509904:A:G	rs1065076	6	31509904	A	G	MICB	0.0169921	0.00241637	11.6915	f_30710_0_0	C-reactive protein	Blood biochemistry
6:31529148:G:A	rs3093983	6	31529148	G	A	MCCD1	0.0205822	0.00269444	13.659	f_30710_0_0	C-reactive protein	Blood biochemistry
6:31633567:T:C	rs2272593	6	31633567	T	C	PRRC2A	0.0207293	0.00238596	17.4331	f_30710_0_0	C-reactive protein	Blood biochemistry
6:31765689:T:C	rs3101017	6	31765689	T	C	VWA7	-0.0221239	0.00314605	11.6921	f_30710_0_0	C-reactive protein	Blood biochemistry
6:31810169:C:T	rs2075800	6	31810169	C	T	HSPA1L	0.0214784	0.00233349	19.464	f_30710_0_0	C-reactive protein	Blood biochemistry
6:32096949:T:C	rs1150752	6	32096949	T	C	TNXB	-0.0229238	0.00316258	12.3751	f_30710_0_0	C-reactive protein	Blood biochemistry
6:32154609:C:G	rs3134604	6	32154609	C	G	PPT2	0.0255479	0.00307007	16.0616	f_30710_0_0	C-reactive protein	Blood biochemistry
6:32293475:T:G	rs7775397	6	32293475	T	G	TSBP1	-0.0260006	0.00317128	15.6147	f_30710_0_0	C-reactive protein	Blood biochemistry
6:32335915:T:A	rs1265754	6	32335915	T	A	TSBP1	-0.0257729	0.00317528	15.3198	f_30710_0_0	C-reactive protein	Blood biochemistry
6:32396039:T:C	rs2076530	6	32396039	T	C	BTNL2	0.021866	0.00215321	23.5023	f_30710_0_0	C-reactive protein	Blood biochemistry
6:32403058:T:C	rs2076523	6	32403058	T	C	BTNL2	0.0191728	0.00222459	17.1689	f_30710_0_0	C-reactive protein	Blood biochemistry
6:32443258:A:C	rs8084	6	32443258	A	C	HLA-DRA	0.0295786	0.00216154	41.898	f_30710_0_0	C-reactive protein	Blood biochemistry
6:32443869:T:G	rs7192	6	32443869	T	G	HLA-DRA	0.0302638	0.00219146	42.6533	f_30710_0_0	C-reactive protein	Blood biochemistry
6:32661978:G:A	rs1130399	6	32661978	G	A	HLA-DQB1	0.0167473	0.00281988	8.54252	f_30710_0_0	C-reactive protein	Blood biochemistry
6:32662032:C:T	rs701564	6	32662032	C	T	HLA-DQB1	0.0248096	0.0027855	18.2792	f_30710_0_0	C-reactive protein	Blood biochemistry
7:73597712:G:A	rs35332062	7	73597712	G	A	MLXIPL	-0.0315436	0.00320765	22.0943	f_30710_0_0	C-reactive protein	Blood biochemistry
8:10611723:A:G	rs35602868	8	10611723	A	G	RP1L1	-0.0130183	0.0021579	8.79296	f_30710_0_0	C-reactive protein	Blood biochemistry
8:10612558:C:T	rs74990397	8	10612558	C	T	RP1L1	-0.0131189	0.00214666	9.00515	f_30710_0_0	C-reactive protein	Blood biochemistry
9:136372044:C:T	rs4077515	9	136372044	C	T	CARD9	0.0174643	0.00216163	15.1859	f_30710_0_0	C-reactive protein	Blood biochemistry
10:89247603:T:G	rs1051338	10	89247603	T	G	LIPA	0.0247851	0.00232505	25.8053	f_30710_0_0	C-reactive protein	Blood biochemistry
11:27658369:C:T	rs6265	11	27658369	C	T	BDNF	-0.0237694	0.00274439	17.3304	f_30710_0_0	C-reactive protein	Blood biochemistry
11:32934946:C:T	rs62618693	11	32934946	C	T	QSER1	-0.0306856	0.00516747	8.54045	f_30710_0_0	C-reactive protein	Blood biochemistry
11:43855148:C:T	rs11555762	11	43855148	C	T	HSD17B12	0.0127505	0.00232217	7.39776	f_30710_0_0	C-reactive protein	Blood biochemistry
11:47248704:C:T	rs2167079	11	47248704	C	T	ACP2	-0.0258285	0.00233192	27.7854	f_30710_0_0	C-reactive protein	Blood biochemistry
11:47324594:G:A	rs2290148	11	47324594	G	A	MADD	-0.0319344	0.00282141	28.974	f_30710_0_0	C-reactive protein	Blood biochemistry
11:47565900:C:T	rs11537751	11	47565900	C	T	PTPMT1	0.0244826	0.0046361	6.89081	f_30710_0_0	C-reactive protein	Blood biochemistry
11:48264354:C:T	rs16905753	11	48264354	C	T	OR4X1	-0.0271437	0.00306276	18.1065	f_30710_0_0	C-reactive protein	Blood biochemistry
12:120978847:A:C	rs1169288	12	120978847	A	C	HNF1A	-0.137441	0.00232963	757.68	f_30710_0_0	C-reactive protein	Blood biochemistry
12:120994314:G:C	rs56348580	12	120994314	G	C	HNF1A	0.0757894	0.00233925	229.548	f_30710_0_0	C-reactive protein	Blood biochemistry
12:120997672:G:A	rs2464195	12	120997672	G	A	HNF1A	-0.133275	0.00226596	753.049	f_30710_0_0	C-reactive protein	Blood biochemistry
14:50188639:G:C	rs72681869	14	50188639	G	C	SOS2	-0.0542213	0.0102982	6.85363	f_30710_0_0	C-reactive protein	Blood biochemistry
14:94378610:C:T	rs28929474	14	94378610	C	T	SERPINA1	-0.109599	0.00764231	45.9167	f_30710_0_0	C-reactive protein	Blood biochemistry
15:52061301:C:G	rs35697691	15	52061301	C	G	MAPK6	0.0215965	0.00374849	8.0787	f_30710_0_0	C-reactive protein	Blood biochemistry
16:28496323:C:G	rs180743	16	28496323	C	G	APOBR	0.0135303	0.00218024	9.26452	f_30710_0_0	C-reactive protein	Blood biochemistry
16:28871920:A:G	rs7498665	16	28871920	A	G	SH2B1	0.0156332	0.00218625	12.0638	f_30710_0_0	C-reactive protein	Blood biochemistry
16:30007179:C:T	NA	16	30007179	C	T	NA	0.0117075	0.00215477	7.2571	f_30710_0_0	C-reactive protein	Blood biochemistry
17:42570011:A:G	rs665268	17	42570011	A	G	MLX	0.0171327	0.0023824	12.1928	f_30710_0_0	C-reactive protein	Blood biochemistry
19:19219115:C:T	rs2228603	19	19219115	C	T	NCAN	0.0288932	0.0041053	11.71	f_30710_0_0	C-reactive protein	Blood biochemistry
19:19268740:C:T	rs58542926	19	19268740	C	T	TM6SF2	0.0333528	0.00411057	15.3096	f_30710_0_0	C-reactive protein	Blood biochemistry
19:44647342:G:A	rs1058402	19	44647342	G	A	PVR	0.0370319	0.00516514	12.1237	f_30710_0_0	C-reactive protein	Blood biochemistry
19:44812188:G:A	rs28399653	19	44812188	G	A	BCAM	0.0543636	0.00602789	18.7204	f_30710_0_0	C-reactive protein	Blood biochemistry
19:44813331:G:A	rs28399654	19	44813331	G	A	BCAM	0.0541663	0.00602799	18.5903	f_30710_0_0	C-reactive protein	Blood biochemistry
19:44819647:C:T	rs149302547	19	44819647	C	T	BCAM	-0.145364	0.0239613	8.88389	f_30710_0_0	C-reactive protein	Blood biochemistry
19:44908684:T:C	rs429358	19	44908684	T	C	APOE	-0.264055	0.00298378	1702.68	f_30710_0_0	C-reactive protein	Blood biochemistry
19:44908822:C:T	rs7412	19	44908822	C	T	APOE	0.0980146	0.00398313	132.978	f_30710_0_0	C-reactive protein	Blood biochemistry
19:44992837:C:T	rs150484293	19	44992837	C	T	CLPTM1	-0.239208	0.0184655	37.6537	f_30710_0_0	C-reactive protein	Blood biochemistry
19:45093377:A:G	rs75282681	19	45093377	A	G	PPP1R37	0.0221225	0.00292448	13.4099	f_30710_0_0	C-reactive protein	Blood biochemistry
19:45213106:C:T	rs189063316	19	45213106	C	T	EXOC3L2	-0.0529954	0.00815114	10.0998	f_30710_0_0	C-reactive protein	Blood biochemistry
19:48703417:G:A	rs601338	19	48703417	G	A	FUT2	0.0241118	0.00217462	27.8425	f_30710_0_0	C-reactive protein	Blood biochemistry
19:48703728:G:A	rs602662	19	48703728	G	A	FUT2	0.0220951	0.00218076	23.399	f_30710_0_0	C-reactive protein	Blood biochemistry
20:44413724:C:T	rs1800961	20	44413724	C	T	HNF4A	-0.105072	0.00615393	64.635	f_30710_0_0	C-reactive protein	Blood biochemistry
20:63678201:C:T	rs41309367	20	63678201	C	T	RTEL1-TNFRSF6B	0.0186207	0.0022743	15.5738	f_30710_0_0	C-reactive protein	Blood biochemistry
20:63694757:A:C	rs3208008	20	63694757	A	C	RTEL1	0.0133347	0.00246413	7.20422	f_30710_0_0	C-reactive protein	Blood biochemistry
1:11779866:C:T	rs12561919	1	11779866	C	T	C1orf167	0.0178396	0.00267817	10.5658	f_30720_0_0	Cystatin C	Blood biochemistry
1:46027788:T:G	rs1707336	1	46027788	T	G	MAST2	-0.0155117	0.00191874	15.204	f_30720_0_0	Cystatin C	Blood biochemistry
1:46055887:A:T	rs785467	1	46055887	A	T	PIK3R3	-0.0193734	0.00208147	19.8834	f_30720_0_0	Cystatin C	Blood biochemistry
1:113834946:A:G	rs2476601	1	113834946	A	G	PTPN22	-0.0184636	0.00313136	8.42987	f_30720_0_0	Cystatin C	Blood biochemistry
1:150986360:A:G	rs267733	1	150986360	A	G	ANXA9	-0.0241438	0.00258454	20.0229	f_30720_0_0	Cystatin C	Blood biochemistry
1:151090481:G:A	rs11204774	1	151090481	G	A	GABPB2	-0.02585	0.00349219	12.8732	f_30720_0_0	Cystatin C	Blood biochemistry
2:27508073:T:C	rs1260326	2	27508073	T	C	GCKR	0.0199277	0.00194767	23.8442	f_30720_0_0	Cystatin C	Blood biochemistry
2:43292838:C:T	rs35720761	2	43292838	C	T	THADA	0.0163208	0.00283406	8.07205	f_30720_0_0	Cystatin C	Blood biochemistry
2:164694691:T:C	rs7607980	2	164694691	T	C	COBLL1	0.0165529	0.00292729	7.80653	f_30720_0_0	Cystatin C	Blood biochemistry
2:202982094:A:T	rs72932557	2	202982094	A	T	CARF	0.0205937	0.00284396	12.3519	f_30720_0_0	Cystatin C	Blood biochemistry
2:210675783:C:A	rs1047891	2	210675783	C	A	CPS1	-0.0244816	0.00204626	32.2612	f_30720_0_0	Cystatin C	Blood biochemistry
2:232768750:G:A	rs1801251	2	232768750	G	A	KCNJ13	-0.0131404	0.00197977	10.4957	f_30720_0_0	Cystatin C	Blood biochemistry
3:48187876:C:A	rs146179438	3	48187876	C	A	CDC25A	0.0431945	0.00775974	7.58515	f_30720_0_0	Cystatin C	Blood biochemistry
3:48319502:T:G	rs11718350	3	48319502	T	G	SPINK8	-0.0121635	0.00204489	8.56701	f_30720_0_0	Cystatin C	Blood biochemistry
3:49651777:G:A	rs34762726	3	49651777	G	A	BSN	-0.0135237	0.00209316	9.98264	f_30720_0_0	Cystatin C	Blood biochemistry
3:49684099:G:A	rs3197999	3	49684099	G	A	MST1	-0.0154779	0.00211359	12.6154	f_30720_0_0	Cystatin C	Blood biochemistry
3:49887507:T:C	rs1062633	3	49887507	T	C	MST1R	0.0106476	0.00190052	7.67508	f_30720_0_0	Cystatin C	Blood biochemistry
3:49898669:T:C	rs2230590	3	49898669	T	C	MST1R	0.0106253	0.00190065	7.64472	f_30720_0_0	Cystatin C	Blood biochemistry
3:52523992:T:C	rs13303	3	52523992	T	C	STAB1	-0.0126176	0.00191203	10.3832	f_30720_0_0	Cystatin C	Blood biochemistry
3:52763618:G:C	rs1029871	3	52763618	G	C	NEK4	-0.011672	0.00195477	8.62751	f_30720_0_0	Cystatin C	Blood biochemistry
3:52799789:C:A	rs3617	3	52799789	C	A	ITIH3	-0.0106199	0.00190964	7.57204	f_30720_0_0	Cystatin C	Blood biochemistry
3:154122077:G:C	rs12493885	3	154122077	G	C	ARHGEF26	0.0184231	0.00268504	11.1662	f_30720_0_0	Cystatin C	Blood biochemistry
4:150277928:G:A	rs2290846	4	150277928	G	A	LRBA	0.0150126	0.00209371	12.126	f_30720_0_0	Cystatin C	Blood biochemistry
5:43161249:G:A	rs71627581	5	43161249	G	A	ZNF131	-0.0153373	0.00300588	6.47455	f_30720_0_0	Cystatin C	Blood biochemistry
5:109337245:C:T	rs246105	5	109337245	C	T	PJA2	-0.0148667	0.00224521	10.4491	f_30720_0_0	Cystatin C	Blood biochemistry
6:7231610:G:A	rs9379084	6	7231610	G	A	RREB1	-0.0148373	0.00295843	6.27602	f_30720_0_0	Cystatin C	Blood biochemistry
6:26092913:G:A	rs1800562	6	26092913	G	A	HFE	0.0258325	0.00353195	12.586	f_30720_0_0	Cystatin C	Blood biochemistry
6:26370429:A:G	rs9358936	6	26370429	A	G	BTN3A2	0.0183787	0.00278957	10.352	f_30720_0_0	Cystatin C	Blood biochemistry
6:26392287:G:C	rs2072803	6	26392287	G	C	BTN2A2	0.0188257	0.00277564	10.9276	f_30720_0_0	Cystatin C	Blood biochemistry
6:26463347:G:T	rs13195402	6	26463347	G	T	BTN2A1	0.0204944	0.00302437	10.9094	f_30720_0_0	Cystatin C	Blood biochemistry
6:28301047:A:G	rs33932084	6	28301047	A	G	PGBD1	0.0230323	0.00295129	14.2225	f_30720_0_0	Cystatin C	Blood biochemistry
6:28398374:A:G	rs2232423	6	28398374	A	G	ZSCAN12	0.0240412	0.00295839	15.3545	f_30720_0_0	Cystatin C	Blood biochemistry
6:29942886:G:A	rs707910	6	29942886	G	A	HLA-A	0.0198799	0.00240182	15.8986	f_30720_0_0	Cystatin C	Blood biochemistry
6:30894646:C:T	rs1264319	6	30894646	C	T	DDR1	0.0135799	0.00229518	8.48346	f_30720_0_0	Cystatin C	Blood biochemistry
6:31144960:C:A	rs130079	6	31144960	C	A	CCHCR1	0.0168994	0.00217484	14.1066	f_30720_0_0	Cystatin C	Blood biochemistry
6:31154538:G:C	rs130066	6	31154538	G	C	CCHCR1	0.0100656	0.00191057	6.86129	f_30720_0_0	Cystatin C	Blood biochemistry
6:31154723:G:A	rs130065	6	31154723	G	A	CCHCR1	0.0204938	0.00221892	19.5917	f_30720_0_0	Cystatin C	Blood biochemistry
6:31410648:A:G	rs1051786	6	31410648	A	G	MICA	-0.0203151	0.0021867	19.8129	f_30720_0_0	Cystatin C	Blood biochemistry
6:31506180:C:G	rs3134900	6	31506180	C	G	MICB	0.0327091	0.00270182	33.0097	f_30720_0_0	Cystatin C	Blood biochemistry
6:31529148:G:A	rs3093983	6	31529148	G	A	MCCD1	-0.0119165	0.00238857	6.2168	f_30720_0_0	Cystatin C	Blood biochemistry
6:31635190:G:A	rs1046089	6	31635190	G	A	PRRC2A	0.0195251	0.00198563	22.0917	f_30720_0_0	Cystatin C	Blood biochemistry
6:31765689:T:C	rs3101017	6	31765689	T	C	VWA7	0.0363251	0.00278987	38.0283	f_30720_0_0	Cystatin C	Blood biochemistry
6:31810169:C:T	rs2075800	6	31810169	C	T	HSPA1L	-0.0166654	0.00206806	15.112	f_30720_0_0	Cystatin C	Blood biochemistry
6:31946403:G:A	rs641153	6	31946403	G	A	CFB	-0.0181579	0.00321586	7.78547	f_30720_0_0	Cystatin C	Blood biochemistry
6:32096949:T:C	rs1150752	6	32096949	T	C	TNXB	0.0357803	0.00280461	36.5489	f_30720_0_0	Cystatin C	Blood biochemistry
6:32293475:T:G	rs7775397	6	32293475	T	G	TSBP1	0.0348279	0.00281209	34.5017	f_30720_0_0	Cystatin C	Blood biochemistry
6:32335915:T:A	rs1265754	6	32335915	T	A	TSBP1	0.0347706	0.00281562	34.3079	f_30720_0_0	Cystatin C	Blood biochemistry
6:32396039:T:C	rs2076530	6	32396039	T	C	BTNL2	-0.0179266	0.00190876	20.2291	f_30720_0_0	Cystatin C	Blood biochemistry
6:32403058:T:C	rs2076523	6	32403058	T	C	BTNL2	-0.0158478	0.00197183	15.0363	f_30720_0_0	Cystatin C	Blood biochemistry
6:32443258:A:C	rs8084	6	32443258	A	C	HLA-DRA	-0.0168609	0.0019164	17.8569	f_30720_0_0	Cystatin C	Blood biochemistry
6:32443869:T:G	rs7192	6	32443869	T	G	HLA-DRA	-0.0177106	0.00194295	19.1054	f_30720_0_0	Cystatin C	Blood biochemistry
6:32661978:G:A	rs1130399	6	32661978	G	A	HLA-DQB1	-0.0127524	0.00249936	6.47414	f_30720_0_0	Cystatin C	Blood biochemistry
6:34757878:G:GTCA	rs34594913	6	34757878	G	GTCA	SNRPC	0.0177274	0.00203116	17.5853	f_30720_0_0	Cystatin C	Blood biochemistry
6:34859308:A:T	rs9469913	6	34859308	A	T	UHRF1BP1	0.0138577	0.00257836	7.11494	f_30720_0_0	Cystatin C	Blood biochemistry
6:43305866:A:G	rs2242416	6	43305866	A	G	CRIP3	0.030093	0.00194847	53.0849	f_30720_0_0	Cystatin C	Blood biochemistry
7:73597712:G:A	rs35332062	7	73597712	G	A	MLXIPL	0.0252347	0.00284226	18.1686	f_30720_0_0	Cystatin C	Blood biochemistry
7:74060495:G:C	rs17855988	7	74060495	G	C	ELN	-0.0245541	0.00317946	13.9436	f_30720_0_0	Cystatin C	Blood biochemistry
7:130023656:C:T	rs11556924	7	130023656	C	T	ZC3HC1	-0.0145419	0.00195079	13.0442	f_30720_0_0	Cystatin C	Blood biochemistry
9:214706:G:C	rs540473	9	214706	G	C	C9orf66	-0.00954501	0.00191551	6.2034	f_30720_0_0	Cystatin C	Blood biochemistry
11:2159830:T:G	rs3842753	11	2159830	T	G	INS	-0.0121319	0.00209428	8.15997	f_30720_0_0	Cystatin C	Blood biochemistry
11:32934946:C:T	rs62618693	11	32934946	C	T	QSER1	-0.038746	0.00457476	16.6084	f_30720_0_0	Cystatin C	Blood biochemistry
11:47248704:C:T	rs2167079	11	47248704	C	T	ACP2	-0.0134313	0.00206431	10.1137	f_30720_0_0	Cystatin C	Blood biochemistry
11:47324594:G:A	rs2290148	11	47324594	G	A	MADD	-0.0164363	0.00249763	10.3297	f_30720_0_0	Cystatin C	Blood biochemistry
11:48264354:C:T	rs16905753	11	48264354	C	T	OR4X1	-0.0182715	0.00271113	10.7986	f_30720_0_0	Cystatin C	Blood biochemistry
11:65618735:C:G	rs1193851	11	65618735	C	G	PCNX3	-0.0179652	0.00198655	18.8185	f_30720_0_0	Cystatin C	Blood biochemistry
12:111446804:T:C	rs3184504	12	111446804	T	C	SH2B3	-0.0588093	0.00190049	209.518	f_30720_0_0	Cystatin C	Blood biochemistry
12:120978847:A:C	rs1169288	12	120978847	A	C	HNF1A	0.0312971	0.0020512	51.8366	f_30720_0_0	Cystatin C	Blood biochemistry
12:120994314:G:C	rs56348580	12	120994314	G	C	HNF1A	-0.0131936	0.00205912	9.82973	f_30720_0_0	Cystatin C	Blood biochemistry
12:120997672:G:A	rs2464195	12	120997672	G	A	HNF1A	0.0301439	0.00199508	50.8505	f_30720_0_0	Cystatin C	Blood biochemistry
13:114281830:G:A	rs3752105	13	114281830	G	A	UPF3A	-0.0133787	0.00223897	8.63908	f_30720_0_0	Cystatin C	Blood biochemistry
14:94378610:C:T	rs28929474	14	94378610	C	T	SERPINA1	0.0618485	0.00675733	19.2559	f_30720_0_0	Cystatin C	Blood biochemistry
15:41184011:T:C	rs522063	15	41184011	T	C	EXD1	-0.0165104	0.0021479	13.8213	f_30720_0_0	Cystatin C	Blood biochemistry
15:78790778:G:A	rs2127898	15	78790778	G	A	ADAMTS7	-0.0119294	0.00217878	7.35966	f_30720_0_0	Cystatin C	Blood biochemistry
15:90088702:C:T	rs121913502	15	90088702	C	T	IDH2	0.809224	0.116073	11.5041	f_30720_0_0	Cystatin C	Blood biochemistry
16:20349765:T:TTCTGCCAGA	rs111285796	16	20349765	T	TTCTGCCAGA	UMOD	-0.0550504	0.00245928	110.257	f_30720_0_0	Cystatin C	Blood biochemistry
16:30007179:C:T	NA	16	30007179	C	T	NA	0.0101936	0.00190469	7.0601	f_30720_0_0	Cystatin C	Blood biochemistry
17:2299873:T:G	rs216195	17	2299873	T	G	SMG6	-0.0104683	0.00206628	6.39174	f_30720_0_0	Cystatin C	Blood biochemistry
17:7445306:A:G	rs17856697	17	7445306	A	G	CHRNB1	-0.0108928	0.0019627	7.54386	f_30720_0_0	Cystatin C	Blood biochemistry
17:39905943:G:A	rs2305480	17	39905943	G	A	GSDMB	-0.00986393	0.00190333	6.65958	f_30720_0_0	Cystatin C	Blood biochemistry
17:61412532:T:C	rs9907379	17	61412532	T	C	C17orf82	-0.0145569	0.00233175	9.36706	f_30720_0_0	Cystatin C	Blood biochemistry
17:81645371:A:G	rs6420484	17	81645371	A	G	TSPAN10	-0.0112303	0.00197554	7.88252	f_30720_0_0	Cystatin C	Blood biochemistry
19:10352442:G:C	rs34536443	19	10352442	G	C	TYK2	-0.0292034	0.00449417	10.0895	f_30720_0_0	Cystatin C	Blood biochemistry
19:19219115:C:T	rs2228603	19	19219115	C	T	NCAN	0.0190168	0.00359728	6.90408	f_30720_0_0	Cystatin C	Blood biochemistry
19:19268740:C:T	rs58542926	19	19268740	C	T	TM6SF2	0.0234121	0.00360227	10.0931	f_30720_0_0	Cystatin C	Blood biochemistry
19:44908684:T:C	rs429358	19	44908684	T	C	APOE	-0.0299138	0.00261505	29.5741	f_30720_0_0	Cystatin C	Blood biochemistry
19:44908822:C:T	rs7412	19	44908822	C	T	APOE	0.0289845	0.00348678	16.0289	f_30720_0_0	Cystatin C	Blood biochemistry
19:48703417:G:A	rs601338	19	48703417	G	A	FUT2	0.0167032	0.00190507	17.7394	f_30720_0_0	Cystatin C	Blood biochemistry
19:48703728:G:A	rs602662	19	48703728	G	A	FUT2	0.0165571	0.00191043	17.3518	f_30720_0_0	Cystatin C	Blood biochemistry
20:44413724:C:T	rs1800961	20	44413724	C	T	HNF4A	-0.0278065	0.00564756	6.07081	f_30720_0_0	Cystatin C	Blood biochemistry
20:62475466:G:C	rs200383755	20	62475466	G	C	GATA5	-0.0759331	0.0116318	10.1764	f_30720_0_0	Cystatin C	Blood biochemistry
20:63694757:A:C	rs3208008	20	63694757	A	C	RTEL1	0.0141684	0.00226212	9.42385	f_30720_0_0	Cystatin C	Blood biochemistry
1:26952082:T:C	rs17360994	1	26952082	T	C	KDF1	-0.0291062	0.0036963	14.4656	f_30730_0_0	Gamma glutamyltransferase	Blood biochemistry
1:46055887:A:T	rs785467	1	46055887	A	T	PIK3R3	0.0166322	0.00219541	13.4476	f_30730_0_0	Gamma glutamyltransferase	Blood biochemistry
1:119895261:A:G	rs2641348	1	119895261	A	G	ADAM30	0.027075	0.00321589	16.421	f_30730_0_0	Gamma glutamyltransferase	Blood biochemistry
1:150755063:G:A	rs2230061	1	150755063	G	A	CTSS	0.0142979	0.00209808	11.0249	f_30730_0_0	Gamma glutamyltransferase	Blood biochemistry
1:150986360:A:G	rs267733	1	150986360	A	G	ANXA9	-0.0268231	0.0027257	22.1243	f_30730_0_0	Gamma glutamyltransferase	Blood biochemistry
1:154946604:C:T	rs2061690	1	154946604	C	T	PBXIP1	-0.0113223	0.00203106	7.60529	f_30730_0_0	Gamma glutamyltransferase	Blood biochemistry
2:27508073:T:C	rs1260326	2	27508073	T	C	GCKR	-0.0533151	0.00204902	148.53	f_30730_0_0	Gamma glutamyltransferase	Blood biochemistry
2:43224818:G:A	rs149290349	2	43224818	G	A	ZFP36L2	0.0214256	0.00380119	7.76075	f_30730_0_0	Gamma glutamyltransferase	Blood biochemistry
2:164694691:T:C	rs7607980	2	164694691	T	C	COBLL1	-0.0233829	0.00307825	13.5156	f_30730_0_0	Gamma glutamyltransferase	Blood biochemistry
2:201350769:C:G	rs13014235	2	201350769	C	G	ALS2CR12	0.0142808	0.00204918	11.496	f_30730_0_0	Gamma glutamyltransferase	Blood biochemistry
2:218282080:G:A	rs2292553	2	218282080	G	A	TMBIM1	-0.0194867	0.00201825	21.3307	f_30730_0_0	Gamma glutamyltransferase	Blood biochemistry
2:232768750:G:A	rs1801251	2	232768750	G	A	KCNJ13	0.011404	0.00208258	7.36129	f_30730_0_0	Gamma glutamyltransferase	Blood biochemistry
2:233693556:A:C	rs1105879	2	233693556	A	C	UGT1A6	0.0106607	0.00211878	6.31277	f_30730_0_0	Gamma glutamyltransferase	Blood biochemistry
2:233729266:T:C	rs6431625	2	233729266	T	C	UGT1A3	0.0110458	0.00205908	7.0905	f_30730_0_0	Gamma glutamyltransferase	Blood biochemistry
3:12351626:C:G	rs1801282	3	12351626	C	G	PPARG	-0.0290781	0.00307298	20.5219	f_30730_0_0	Gamma glutamyltransferase	Blood biochemistry
3:52523992:T:C	rs13303	3	52523992	T	C	STAB1	-0.0125943	0.0020137	9.39875	f_30730_0_0	Gamma glutamyltransferase	Blood biochemistry
3:52763618:G:C	rs1029871	3	52763618	G	C	NEK4	-0.0109207	0.00205876	6.94697	f_30730_0_0	Gamma glutamyltransferase	Blood biochemistry
3:52799789:C:A	rs3617	3	52799789	C	A	ITIH3	-0.0123745	0.00201097	9.12041	f_30730_0_0	Gamma glutamyltransferase	Blood biochemistry
4:3233253:G:A	rs362272	4	3233253	G	A	HTT	-0.0107613	0.0021539	6.233	f_30730_0_0	Gamma glutamyltransferase	Blood biochemistry
4:99318162:T:C	rs1229984	4	99318162	T	C	ADH1B	0.0409261	0.00678562	8.78874	f_30730_0_0	Gamma glutamyltransferase	Blood biochemistry
4:102267552:C:T	rs13107325	4	102267552	C	T	SLC39A8	-0.0286715	0.00382591	13.1753	f_30730_0_0	Gamma glutamyltransferase	Blood biochemistry
6:7231610:G:A	rs9379084	6	7231610	G	A	RREB1	0.0235502	0.00310943	13.4407	f_30730_0_0	Gamma glutamyltransferase	Blood biochemistry
6:28301047:A:G	rs33932084	6	28301047	A	G	PGBD1	-0.0186025	0.00310113	8.70116	f_30730_0_0	Gamma glutamyltransferase	Blood biochemistry
6:28398374:A:G	rs2232423	6	28398374	A	G	ZSCAN12	-0.0201128	0.00310859	10.0089	f_30730_0_0	Gamma glutamyltransferase	Blood biochemistry
6:29942886:G:A	rs707910	6	29942886	G	A	HLA-A	-0.0148613	0.00252377	8.40935	f_30730_0_0	Gamma glutamyltransferase	Blood biochemistry
6:30894646:C:T	rs1264319	6	30894646	C	T	DDR1	-0.0202417	0.00241202	16.3207	f_30730_0_0	Gamma glutamyltransferase	Blood biochemistry
6:31144960:C:A	rs130079	6	31144960	C	A	CCHCR1	-0.0175606	0.00228562	13.8089	f_30730_0_0	Gamma glutamyltransferase	Blood biochemistry
6:31154723:G:A	rs130065	6	31154723	G	A	CCHCR1	-0.0200538	0.00233191	17.0975	f_30730_0_0	Gamma glutamyltransferase	Blood biochemistry
6:31506180:C:G	rs3134900	6	31506180	C	G	MICB	-0.0318797	0.00283884	28.5362	f_30730_0_0	Gamma glutamyltransferase	Blood biochemistry
6:31635190:G:A	rs1046089	6	31635190	G	A	PRRC2A	-0.0115502	0.00208668	7.50742	f_30730_0_0	Gamma glutamyltransferase	Blood biochemistry
6:31765689:T:C	rs3101017	6	31765689	T	C	VWA7	-0.0348567	0.00293093	31.889	f_30730_0_0	Gamma glutamyltransferase	Blood biochemistry
6:31810169:C:T	rs2075800	6	31810169	C	T	HSPA1L	0.0173748	0.00217339	14.8852	f_30730_0_0	Gamma glutamyltransferase	Blood biochemistry
6:32096949:T:C	rs1150752	6	32096949	T	C	TNXB	-0.0356131	0.00294639	32.9079	f_30730_0_0	Gamma glutamyltransferase	Blood biochemistry
6:32222613:T:G	rs915894	6	32222613	T	G	NOTCH4	-0.0134588	0.00204672	10.3153	f_30730_0_0	Gamma glutamyltransferase	Blood biochemistry
6:32293475:T:G	rs7775397	6	32293475	T	G	TSBP1	-0.0359713	0.00295444	33.3761	f_30730_0_0	Gamma glutamyltransferase	Blood biochemistry
6:32335915:T:A	rs1265754	6	32335915	T	A	TSBP1	-0.0360039	0.00295818	33.3527	f_30730_0_0	Gamma glutamyltransferase	Blood biochemistry
6:32443258:A:C	rs8084	6	32443258	A	C	HLA-DRA	0.0127905	0.00201378	9.67107	f_30730_0_0	Gamma glutamyltransferase	Blood biochemistry
6:32443869:T:G	rs7192	6	32443869	T	G	HLA-DRA	0.0134999	0.00204166	10.4218	f_30730_0_0	Gamma glutamyltransferase	Blood biochemistry
6:34757878:G:GTCA	rs34594913	6	34757878	G	GTCA	SNRPC	-0.0166604	0.00213433	14.2287	f_30730_0_0	Gamma glutamyltransferase	Blood biochemistry
6:34859308:A:T	rs9469913	6	34859308	A	T	UHRF1BP1	-0.0222383	0.00270897	15.6521	f_30730_0_0	Gamma glutamyltransferase	Blood biochemistry
6:35509255:A:G	rs2064317	6	35509255	A	G	TULP1	0.0112531	0.00204839	7.40479	f_30730_0_0	Gamma glutamyltransferase	Blood biochemistry
7:73597712:G:A	rs35332062	7	73597712	G	A	MLXIPL	-0.065786	0.0029896	106.588	f_30730_0_0	Gamma glutamyltransferase	Blood biochemistry
7:134933959:A:G	rs6973420	7	134933959	A	G	CALD1	0.0143899	0.00200433	12.1549	f_30730_0_0	Gamma glutamyltransferase	Blood biochemistry
8:10611723:A:G	rs35602868	8	10611723	A	G	RP1L1	-0.0111464	0.00200949	7.53632	f_30730_0_0	Gamma glutamyltransferase	Blood biochemistry
8:10612558:C:T	rs74990397	8	10612558	C	T	RP1L1	-0.00999541	0.00199931	6.24034	f_30730_0_0	Gamma glutamyltransferase	Blood biochemistry
9:133405414:T:G	rs41302673	9	133405414	T	G	STKLD1	0.0267402	0.00348642	13.7639	f_30730_0_0	Gamma glutamyltransferase	Blood biochemistry
10:45463408:G:C	rs2291428	10	45463408	G	C	2008-03-01	0.0122421	0.00234058	6.7717	f_30730_0_0	Gamma glutamyltransferase	Blood biochemistry
10:45463433:A:C	rs2291429	10	45463433	A	C	2008-03-01	0.0122189	0.0023407	6.74773	f_30730_0_0	Gamma glutamyltransferase	Blood biochemistry
10:94279840:G:C	rs2274224	10	94279840	G	C	PLCE1	-0.0123322	0.00201885	8.99754	f_30730_0_0	Gamma glutamyltransferase	Blood biochemistry
11:47565900:C:T	rs11537751	11	47565900	C	T	PTPMT1	0.0269077	0.00431883	9.33207	f_30730_0_0	Gamma glutamyltransferase	Blood biochemistry
11:58610951:A:G	rs8373	11	58610951	A	G	ZFP91	-0.0268041	0.00234332	29.5712	f_30730_0_0	Gamma glutamyltransferase	Blood biochemistry
12:120978847:A:C	rs1169288	12	120978847	A	C	HNF1A	-0.11026	0.00216685	564.06	f_30730_0_0	Gamma glutamyltransferase	Blood biochemistry
12:120994314:G:C	rs56348580	12	120994314	G	C	HNF1A	0.0590438	0.0021759	161.423	f_30730_0_0	Gamma glutamyltransferase	Blood biochemistry
12:120997672:G:A	rs2464195	12	120997672	G	A	HNF1A	-0.101051	0.00210749	501.013	f_30730_0_0	Gamma glutamyltransferase	Blood biochemistry
14:50188639:G:C	rs72681869	14	50188639	G	C	SOS2	-0.0545521	0.00962677	7.83693	f_30730_0_0	Gamma glutamyltransferase	Blood biochemistry
14:94378610:C:T	rs28929474	14	94378610	C	T	SERPINA1	0.0541593	0.00714519	13.4609	f_30730_0_0	Gamma glutamyltransferase	Blood biochemistry
14:103563041:C:G	rs2274268	14	103563041	C	G	APOPT1	-0.0185776	0.00210135	18.0221	f_30730_0_0	Gamma glutamyltransferase	Blood biochemistry
14:103699416:G:A	rs861539	14	103699416	G	A	XRCC3	-0.0189498	0.00207397	19.1922	f_30730_0_0	Gamma glutamyltransferase	Blood biochemistry
17:39872381:G:T	rs11557467	17	39872381	G	T	ZPBP2	0.0111435	0.00200217	7.58328	f_30730_0_0	Gamma glutamyltransferase	Blood biochemistry
17:39905943:G:A	rs2305480	17	39905943	G	A	GSDMB	0.010924	0.00200445	7.29757	f_30730_0_0	Gamma glutamyltransferase	Blood biochemistry
17:39905964:C:T	rs2305479	17	39905964	C	T	GSDMB	0.0112825	0.00200131	7.76329	f_30730_0_0	Gamma glutamyltransferase	Blood biochemistry
17:42570011:A:G	rs665268	17	42570011	A	G	MLX	0.0131876	0.00221893	8.55362	f_30730_0_0	Gamma glutamyltransferase	Blood biochemistry
17:48961770:T:C	rs2291725	17	48961770	T	C	GIP	0.0136071	0.00200263	10.9642	f_30730_0_0	Gamma glutamyltransferase	Blood biochemistry
17:81645371:A:G	rs6420484	17	81645371	A	G	TSPAN10	-0.0159331	0.00208056	13.7242	f_30730_0_0	Gamma glutamyltransferase	Blood biochemistry
18:57655270:C:T	rs12968116	18	57655270	C	T	ATP8B1	-0.0366736	0.00302083	33.1896	f_30730_0_0	Gamma glutamyltransferase	Blood biochemistry
19:5832198:G:A	rs778805	19	5832198	G	A	FUT6	0.0144786	0.00217873	10.5195	f_30730_0_0	Gamma glutamyltransferase	Blood biochemistry
19:5843773:A:T	rs3894326	19	5843773	A	T	FUT3	0.0224939	0.00415935	7.19573	f_30730_0_0	Gamma glutamyltransferase	Blood biochemistry
19:44908684:T:C	rs429358	19	44908684	T	C	APOE	-0.0151322	0.00275867	7.38435	f_30730_0_0	Gamma glutamyltransferase	Blood biochemistry
19:48703417:G:A	rs601338	19	48703417	G	A	FUT2	0.0466489	0.00201005	118.421	f_30730_0_0	Gamma glutamyltransferase	Blood biochemistry
19:48703728:G:A	rs602662	19	48703728	G	A	FUT2	0.0445005	0.00201572	107.276	f_30730_0_0	Gamma glutamyltransferase	Blood biochemistry
20:44413724:C:T	rs1800961	20	44413724	C	T	HNF4A	0.052344	0.0057362	19.1451	f_30730_0_0	Gamma glutamyltransferase	Blood biochemistry
20:63694757:A:C	rs3208008	20	63694757	A	C	RTEL1	-0.0144752	0.0022956	9.54203	f_30730_0_0	Gamma glutamyltransferase	Blood biochemistry
2:27508073:T:C	rs1260326	2	27508073	T	C	GCKR	0.0371788	0.00239944	53.4246	f_30740_0_0	Glucose	Blood biochemistry
2:43224818:G:A	rs149290349	2	43224818	G	A	ZFP36L2	-0.0435074	0.0044469	21.8788	f_30740_0_0	Glucose	Blood biochemistry
2:43292838:C:T	rs35720761	2	43292838	C	T	THADA	-0.0315242	0.00349249	18.7506	f_30740_0_0	Glucose	Blood biochemistry
3:12807323:T:C	rs11718898	3	12807323	T	C	CAND2	-0.0121968	0.00247724	6.07063	f_30740_0_0	Glucose	Blood biochemistry
4:99318162:T:C	rs1229984	4	99318162	T	C	ADH1B	0.0403874	0.00791341	6.47737	f_30740_0_0	Glucose	Blood biochemistry
5:14751196:C:T	rs146886108	5	14751196	C	T	ANKH	-0.115147	0.0138044	16.134	f_30740_0_0	Glucose	Blood biochemistry
6:7231610:G:A	rs9379084	6	7231610	G	A	RREB1	-0.0319418	0.00362451	17.9132	f_30740_0_0	Glucose	Blood biochemistry
8:117172544:C:T	rs13266634	8	117172544	C	T	SLC30A8	-0.0465021	0.00251867	75.3873	f_30740_0_0	Glucose	Blood biochemistry
9:133405414:T:G	rs41302673	9	133405414	T	G	STKLD1	0.023551	0.00407097	8.13985	f_30740_0_0	Glucose	Blood biochemistry
9:136340958:C:T	rs60980157	9	136340958	C	T	GPSM1	-0.0232206	0.00272877	16.7579	f_30740_0_0	Glucose	Blood biochemistry
9:136372044:C:T	rs4077515	9	136372044	C	T	CARD9	-0.0132054	0.00235067	7.71329	f_30740_0_0	Glucose	Blood biochemistry
11:2159830:T:G	rs3842753	11	2159830	T	G	INS	-0.0269562	0.00257275	24.9607	f_30740_0_0	Glucose	Blood biochemistry
11:17387083:C:T	rs5215	11	17387083	C	T	KCNJ11	-0.0193013	0.00243161	14.6861	f_30740_0_0	Glucose	Blood biochemistry
11:47248704:C:T	rs2167079	11	47248704	C	T	ACP2	0.0199684	0.00253338	14.4923	f_30740_0_0	Glucose	Blood biochemistry
11:47324594:G:A	rs2290148	11	47324594	G	A	MADD	0.0153328	0.0030665	6.24185	f_30740_0_0	Glucose	Blood biochemistry
11:72697010:G:C	rs56200889	11	72697010	G	C	ARAP1	-0.0130376	0.0026379	6.11262	f_30740_0_0	Glucose	Blood biochemistry
15:63678257:T:C	rs2228510	15	63678257	T	C	HERC1	-0.0116216	0.00234472	6.14401	f_30740_0_0	Glucose	Blood biochemistry
19:45678134:G:C	rs1800437	19	45678134	G	C	GIPR	-0.0192258	0.00295019	10.1438	f_30740_0_0	Glucose	Blood biochemistry
19:45765644:C:T	rs2341097	19	45765644	C	T	SIX5	0.0142218	0.00242741	8.33146	f_30740_0_0	Glucose	Blood biochemistry
22:30020538:A:G	rs41278853	22	30020538	A	G	MTMR3	-0.0208019	0.00400809	6.67713	f_30740_0_0	Glucose	Blood biochemistry
1:39336143:A:C	rs41270807	1	39336143	A	C	MACF1	0.0216664	0.00247895	17.6331	f_30750_0_0	Glycated haemoglobin (HbA1c)	Blood biochemistry
1:39442834:G:A	rs587404	1	39442834	G	A	MACF1	0.0185599	0.00220246	16.4499	f_30750_0_0	Glycated haemoglobin (HbA1c)	Blood biochemistry
1:46027788:T:G	rs1707336	1	46027788	T	G	MAST2	0.0151362	0.00203902	12.9421	f_30750_0_0	Glycated haemoglobin (HbA1c)	Blood biochemistry
1:46055887:A:T	rs785467	1	46055887	A	T	PIK3R3	0.0189967	0.00221066	17.0728	f_30750_0_0	Glycated haemoglobin (HbA1c)	Blood biochemistry
1:119895261:A:G	rs2641348	1	119895261	A	G	ADAM30	0.0196658	0.00323773	8.90378	f_30750_0_0	Glycated haemoglobin (HbA1c)	Blood biochemistry
1:150755063:G:A	rs2230061	1	150755063	G	A	CTSS	0.0106747	0.00211299	6.35923	f_30750_0_0	Glycated haemoglobin (HbA1c)	Blood biochemistry
1:151090481:G:A	rs11204774	1	151090481	G	A	GABPB2	-0.0279676	0.00371027	13.3208	f_30750_0_0	Glycated haemoglobin (HbA1c)	Blood biochemistry
1:154454494:A:C	rs2228145	1	154454494	A	C	IL6R	-0.0143296	0.00204979	11.5632	f_30750_0_0	Glycated haemoglobin (HbA1c)	Blood biochemistry
1:205161285:A:G	rs3851294	1	205161285	A	G	DSTYK	0.0177735	0.00349221	6.4448	f_30750_0_0	Glycated haemoglobin (HbA1c)	Blood biochemistry
1:247556467:G:A	rs56043070	1	247556467	G	A	GCSAML	-0.0258436	0.00394106	10.262	f_30750_0_0	Glycated haemoglobin (HbA1c)	Blood biochemistry
2:27508073:T:C	rs1260326	2	27508073	T	C	GCKR	0.0226356	0.00207028	27.0991	f_30750_0_0	Glycated haemoglobin (HbA1c)	Blood biochemistry
2:43224818:G:A	rs149290349	2	43224818	G	A	ZFP36L2	-0.069683	0.00383936	72.8886	f_30750_0_0	Glycated haemoglobin (HbA1c)	Blood biochemistry
2:43292838:C:T	rs35720761	2	43292838	C	T	THADA	-0.0518371	0.00301331	65.596	f_30750_0_0	Glycated haemoglobin (HbA1c)	Blood biochemistry
2:210675783:C:A	rs1047891	2	210675783	C	A	CPS1	-0.012461	0.00217551	7.99267	f_30750_0_0	Glycated haemoglobin (HbA1c)	Blood biochemistry
2:218282080:G:A	rs2292553	2	218282080	G	A	TMBIM1	0.0179392	0.00203995	17.8404	f_30750_0_0	Glycated haemoglobin (HbA1c)	Blood biochemistry
3:12807323:T:C	rs11718898	3	12807323	T	C	CAND2	-0.0120285	0.00214203	7.7077	f_30750_0_0	Glycated haemoglobin (HbA1c)	Blood biochemistry
3:49651777:G:A	rs34762726	3	49651777	G	A	BSN	0.0262591	0.00222653	31.3761	f_30750_0_0	Glycated haemoglobin (HbA1c)	Blood biochemistry
3:49684099:G:A	rs3197999	3	49684099	G	A	MST1	0.0271569	0.00224826	32.8657	f_30750_0_0	Glycated haemoglobin (HbA1c)	Blood biochemistry
4:734150:C:G	rs73221127	4	734150	C	G	PCGF3	0.0331827	0.00524956	9.58534	f_30750_0_0	Glycated haemoglobin (HbA1c)	Blood biochemistry
4:6300792:G:A	rs1801212	4	6300792	G	A	WFS1	0.0145552	0.00224295	10.0644	f_30750_0_0	Glycated haemoglobin (HbA1c)	Blood biochemistry
4:25407216:G:A	rs34811474	4	25407216	G	A	ANAPC4	-0.0142651	0.00238889	8.62857	f_30750_0_0	Glycated haemoglobin (HbA1c)	Blood biochemistry
4:88131171:G:T	rs2231142	4	88131171	G	T	ABCG2	0.0302296	0.00315832	20.9769	f_30750_0_0	Glycated haemoglobin (HbA1c)	Blood biochemistry
5:14751196:C:T	rs146886108	5	14751196	C	T	ANKH	-0.152592	0.0118818	37.0236	f_30750_0_0	Glycated haemoglobin (HbA1c)	Blood biochemistry
5:157052498:A:G	rs1553316	5	157052498	A	G	HAVCR1	0.0139128	0.0027369	6.43095	f_30750_0_0	Glycated haemoglobin (HbA1c)	Blood biochemistry
6:7231610:G:A	rs9379084	6	7231610	G	A	RREB1	-0.0288052	0.00314955	19.2278	f_30750_0_0	Glycated haemoglobin (HbA1c)	Blood biochemistry
6:25812922:G:A	rs1165196	6	25812922	G	A	SLC17A1	-0.0157266	0.00204173	13.8751	f_30750_0_0	Glycated haemoglobin (HbA1c)	Blood biochemistry
6:26090951:C:G	rs1799945	6	26090951	C	G	HFE	-0.0780287	0.00282673	167	f_30750_0_0	Glycated haemoglobin (HbA1c)	Blood biochemistry
6:26092913:G:A	rs1800562	6	26092913	G	A	HFE	-0.121957	0.00375364	230.835	f_30750_0_0	Glycated haemoglobin (HbA1c)	Blood biochemistry
6:26370429:A:G	rs9358936	6	26370429	A	G	BTN3A2	0.0215028	0.00296958	12.3513	f_30750_0_0	Glycated haemoglobin (HbA1c)	Blood biochemistry
6:26392287:G:C	rs2072803	6	26392287	G	C	BTN2A2	0.0212834	0.00295441	12.2329	f_30750_0_0	Glycated haemoglobin (HbA1c)	Blood biochemistry
6:26463347:G:T	rs13195402	6	26463347	G	T	BTN2A1	0.0263661	0.00321827	15.5925	f_30750_0_0	Glycated haemoglobin (HbA1c)	Blood biochemistry
6:28301047:A:G	rs33932084	6	28301047	A	G	PGBD1	0.0259141	0.00314043	15.8067	f_30750_0_0	Glycated haemoglobin (HbA1c)	Blood biochemistry
6:28398374:A:G	rs2232423	6	28398374	A	G	ZSCAN12	0.0258998	0.00314791	15.7191	f_30750_0_0	Glycated haemoglobin (HbA1c)	Blood biochemistry
6:29112567:G:A	rs3749977	6	29112567	G	A	OR2J3	0.021887	0.00244606	18.4407	f_30750_0_0	Glycated haemoglobin (HbA1c)	Blood biochemistry
6:29942886:G:A	rs707910	6	29942886	G	A	HLA-A	0.0205015	0.00255356	15.0062	f_30750_0_0	Glycated haemoglobin (HbA1c)	Blood biochemistry
6:30894646:C:T	rs1264319	6	30894646	C	T	DDR1	0.0208329	0.0024396	16.8701	f_30750_0_0	Glycated haemoglobin (HbA1c)	Blood biochemistry
6:31144960:C:A	rs130079	6	31144960	C	A	CCHCR1	0.0278686	0.00231174	32.7399	f_30750_0_0	Glycated haemoglobin (HbA1c)	Blood biochemistry
6:31154538:G:C	rs130066	6	31154538	G	C	CCHCR1	0.0206573	0.00203079	23.5781	f_30750_0_0	Glycated haemoglobin (HbA1c)	Blood biochemistry
6:31154723:G:A	rs130065	6	31154723	G	A	CCHCR1	0.0267314	0.00235872	29.0456	f_30750_0_0	Glycated haemoglobin (HbA1c)	Blood biochemistry
6:31505769:A:G	rs3131639	6	31505769	A	G	MICB	0.023514	0.00238397	22.2219	f_30750_0_0	Glycated haemoglobin (HbA1c)	Blood biochemistry
6:31506180:C:G	rs3134900	6	31506180	C	G	MICB	0.0354598	0.00287279	34.2763	f_30750_0_0	Glycated haemoglobin (HbA1c)	Blood biochemistry
6:31509904:A:G	rs1065076	6	31509904	A	G	MICB	0.0181895	0.00227776	14.8547	f_30750_0_0	Glycated haemoglobin (HbA1c)	Blood biochemistry
6:31529148:G:A	rs3093983	6	31529148	G	A	MCCD1	0.0269597	0.00253888	25.613	f_30750_0_0	Glycated haemoglobin (HbA1c)	Blood biochemistry
6:31633567:T:C	rs2272593	6	31633567	T	C	PRRC2A	0.0195793	0.00224778	17.5192	f_30750_0_0	Glycated haemoglobin (HbA1c)	Blood biochemistry
6:31635190:G:A	rs1046089	6	31635190	G	A	PRRC2A	0.024304	0.00211134	29.936	f_30750_0_0	Glycated haemoglobin (HbA1c)	Blood biochemistry
6:31765689:T:C	rs3101017	6	31765689	T	C	VWA7	0.0397705	0.00296625	40.2635	f_30750_0_0	Glycated haemoglobin (HbA1c)	Blood biochemistry
6:31810169:C:T	rs2075800	6	31810169	C	T	HSPA1L	-0.0122708	0.00219874	7.62091	f_30750_0_0	Glycated haemoglobin (HbA1c)	Blood biochemistry
6:31878964:C:A	rs2075798	6	31878964	C	A	SLC44A4	-0.0209319	0.00412968	6.39722	f_30750_0_0	Glycated haemoglobin (HbA1c)	Blood biochemistry
6:31946403:G:A	rs641153	6	31946403	G	A	CFB	-0.0195446	0.00341745	7.97015	f_30750_0_0	Glycated haemoglobin (HbA1c)	Blood biochemistry
6:31970635:G:T	rs17207867	6	31970635	G	T	DXO	0.0198412	0.00376703	6.85821	f_30750_0_0	Glycated haemoglobin (HbA1c)	Blood biochemistry
6:32096949:T:C	rs1150752	6	32096949	T	C	TNXB	0.0401284	0.00298192	40.5541	f_30750_0_0	Glycated haemoglobin (HbA1c)	Blood biochemistry
6:32154609:C:G	rs3134604	6	32154609	C	G	PPT2	0.0335965	0.00289377	30.4355	f_30750_0_0	Glycated haemoglobin (HbA1c)	Blood biochemistry
6:32222613:T:G	rs915894	6	32222613	T	G	NOTCH4	0.0178289	0.00207021	17.1444	f_30750_0_0	Glycated haemoglobin (HbA1c)	Blood biochemistry
6:32293475:T:G	rs7775397	6	32293475	T	G	TSBP1	0.0402759	0.00299032	40.6218	f_30750_0_0	Glycated haemoglobin (HbA1c)	Blood biochemistry
6:32335915:T:A	rs1265754	6	32335915	T	A	TSBP1	0.0405569	0.00299407	41.0759	f_30750_0_0	Glycated haemoglobin (HbA1c)	Blood biochemistry
6:36677919:A:G	rs2395655	6	36677919	A	G	CDKN1A	-0.0113078	0.00208502	7.23293	f_30750_0_0	Glycated haemoglobin (HbA1c)	Blood biochemistry
7:6409865:T:C	rs2303361	7	6409865	T	C	DAGLB	-0.0149428	0.00235905	9.62245	f_30750_0_0	Glycated haemoglobin (HbA1c)	Blood biochemistry
7:73597712:G:A	rs35332062	7	73597712	G	A	MLXIPL	0.0225771	0.00301923	13.1216	f_30750_0_0	Glycated haemoglobin (HbA1c)	Blood biochemistry
8:10611723:A:G	rs35602868	8	10611723	A	G	RP1L1	-0.0116394	0.00203065	8.00293	f_30750_0_0	Glycated haemoglobin (HbA1c)	Blood biochemistry
8:10612558:C:T	rs74990397	8	10612558	C	T	RP1L1	-0.0116321	0.00202024	8.06937	f_30750_0_0	Glycated haemoglobin (HbA1c)	Blood biochemistry
8:11331807:G:C	rs2736269	8	11331807	G	C	SLC35G5	0.012732	0.0021789	8.29093	f_30750_0_0	Glycated haemoglobin (HbA1c)	Blood biochemistry
8:117172544:C:T	rs13266634	8	117172544	C	T	SLC30A8	-0.0536958	0.00218227	132.957	f_30750_0_0	Glycated haemoglobin (HbA1c)	Blood biochemistry
9:133405414:T:G	rs41302673	9	133405414	T	G	STKLD1	0.0360383	0.00352374	23.825	f_30750_0_0	Glycated haemoglobin (HbA1c)	Blood biochemistry
9:136340958:C:T	rs60980157	9	136340958	C	T	GPSM1	-0.032618	0.00235954	42.7377	f_30750_0_0	Glycated haemoglobin (HbA1c)	Blood biochemistry
9:136372044:C:T	rs4077515	9	136372044	C	T	CARD9	-0.0141487	0.00203374	11.4589	f_30750_0_0	Glycated haemoglobin (HbA1c)	Blood biochemistry
11:199492:G:A	rs72878024	11	199492	G	A	ODF3	0.0301967	0.00384329	14.4051	f_30750_0_0	Glycated haemoglobin (HbA1c)	Blood biochemistry
11:2159830:T:G	rs3842753	11	2159830	T	G	INS	-0.0220575	0.00222727	22.3953	f_30750_0_0	Glycated haemoglobin (HbA1c)	Blood biochemistry
11:9748015:C:G	rs415895	11	9748015	C	G	SWAP70	-0.032875	0.00211308	53.8513	f_30750_0_0	Glycated haemoglobin (HbA1c)	Blood biochemistry
11:17387083:C:T	rs5215	11	17387083	C	T	KCNJ11	-0.0224781	0.00210674	25.8502	f_30750_0_0	Glycated haemoglobin (HbA1c)	Blood biochemistry
11:27658369:C:T	rs6265	11	27658369	C	T	BDNF	-0.0136679	0.002583	6.91605	f_30750_0_0	Glycated haemoglobin (HbA1c)	Blood biochemistry
11:47248704:C:T	rs2167079	11	47248704	C	T	ACP2	0.0175053	0.00219549	14.811	f_30750_0_0	Glycated haemoglobin (HbA1c)	Blood biochemistry
11:47324594:G:A	rs2290148	11	47324594	G	A	MADD	0.0150738	0.0026572	7.85237	f_30750_0_0	Glycated haemoglobin (HbA1c)	Blood biochemistry
11:65618735:C:G	rs1193851	11	65618735	C	G	PCNX3	0.0131227	0.00211368	9.27161	f_30750_0_0	Glycated haemoglobin (HbA1c)	Blood biochemistry
11:65641466:C:T	rs3741378	11	65641466	C	T	SIPA1	-0.0158224	0.00293695	7.14567	f_30750_0_0	Glycated haemoglobin (HbA1c)	Blood biochemistry
11:72697010:G:C	rs56200889	11	72697010	G	C	ARAP1	-0.0233376	0.00228422	23.7783	f_30750_0_0	Glycated haemoglobin (HbA1c)	Blood biochemistry
12:12718165:T:G	rs2066827	12	12718165	T	G	CDKN1B	0.0128679	0.00238735	7.15216	f_30750_0_0	Glycated haemoglobin (HbA1c)	Blood biochemistry
12:48329812:G:A	rs1471997	12	48329812	G	A	H1FNT	0.0332922	0.00242042	42.3214	f_30750_0_0	Glycated haemoglobin (HbA1c)	Blood biochemistry
12:111446804:T:C	rs3184504	12	111446804	T	C	SH2B3	0.0279728	0.0020199	42.8872	f_30750_0_0	Glycated haemoglobin (HbA1c)	Blood biochemistry
14:50188639:G:C	rs72681869	14	50188639	G	C	SOS2	-0.0706478	0.00967163	12.556	f_30750_0_0	Glycated haemoglobin (HbA1c)	Blood biochemistry
14:50456531:C:T	rs12881869	14	50456531	C	T	MAP4K5	0.0234953	0.00392379	8.67257	f_30750_0_0	Glycated haemoglobin (HbA1c)	Blood biochemistry
14:94378610:C:T	rs28929474	14	94378610	C	T	SERPINA1	-0.0448256	0.00718514	9.3552	f_30750_0_0	Glycated haemoglobin (HbA1c)	Blood biochemistry
16:28496323:C:G	rs180743	16	28496323	C	G	APOBR	0.0144612	0.00204854	11.7763	f_30750_0_0	Glycated haemoglobin (HbA1c)	Blood biochemistry
16:28871920:A:G	rs7498665	16	28871920	A	G	SH2B1	0.0150395	0.00205277	12.6264	f_30750_0_0	Glycated haemoglobin (HbA1c)	Blood biochemistry
16:30007179:C:T	NA	16	30007179	C	T	NA	0.0126789	0.00202428	9.42401	f_30750_0_0	Glycated haemoglobin (HbA1c)	Blood biochemistry
17:2299873:T:G	rs216195	17	2299873	T	G	SMG6	0.0183634	0.00220292	16.1141	f_30750_0_0	Glycated haemoglobin (HbA1c)	Blood biochemistry
17:4044350:T:C	rs781831	17	4044350	T	C	ZZEF1	0.0107417	0.0020639	6.71115	f_30750_0_0	Glycated haemoglobin (HbA1c)	Blood biochemistry
17:7445306:A:G	rs17856697	17	7445306	A	G	CHRNB1	-0.0142309	0.00209223	10.9857	f_30750_0_0	Glycated haemoglobin (HbA1c)	Blood biochemistry
17:9889451:G:A	rs17681684	17	9889451	G	A	GLP2R	0.0166887	0.00215059	14.0712	f_30750_0_0	Glycated haemoglobin (HbA1c)	Blood biochemistry
17:30784350:A:G	rs11867457	17	30784350	A	G	CRLF3	0.0139779	0.00265576	6.84916	f_30750_0_0	Glycated haemoglobin (HbA1c)	Blood biochemistry
17:42570011:A:G	rs665268	17	42570011	A	G	MLX	0.0132497	0.00224554	8.44074	f_30750_0_0	Glycated haemoglobin (HbA1c)	Blood biochemistry
17:69085137:A:G	rs77542162	17	69085137	A	G	ABCA6	-0.0459658	0.00676013	10.979	f_30750_0_0	Glycated haemoglobin (HbA1c)	Blood biochemistry
19:44908684:T:C	rs429358	19	44908684	T	C	APOE	-0.0228122	0.00278195	15.6193	f_30750_0_0	Glycated haemoglobin (HbA1c)	Blood biochemistry
19:44945208:T:G	rs5167	19	44945208	T	G	APOC4-APOC2	-0.0136115	0.00211012	9.95303	f_30750_0_0	Glycated haemoglobin (HbA1c)	Blood biochemistry
19:45678134:G:C	rs1800437	19	45678134	G	C	GIPR	0.012839	0.00255091	6.31645	f_30750_0_0	Glycated haemoglobin (HbA1c)	Blood biochemistry
19:45765644:C:T	rs2341097	19	45765644	C	T	SIX5	0.0108333	0.00210093	6.59908	f_30750_0_0	Glycated haemoglobin (HbA1c)	Blood biochemistry
20:33019745:G:C	rs61734341	20	33019745	G	C	BPIFB2	-0.0222248	0.00415138	7.06439	f_30750_0_0	Glycated haemoglobin (HbA1c)	Blood biochemistry
20:62322716:T:C	rs6143021	20	62322716	T	C	LAMA5	0.0133775	0.00228756	8.30299	f_30750_0_0	Glycated haemoglobin (HbA1c)	Blood biochemistry
20:63678201:C:T	rs41309367	20	63678201	C	T	RTEL1-TNFRSF6B	0.0138532	0.00213615	10.0523	f_30750_0_0	Glycated haemoglobin (HbA1c)	Blood biochemistry
20:63694757:A:C	rs3208008	20	63694757	A	C	RTEL1	0.0133557	0.00231411	8.1045	f_30750_0_0	Glycated haemoglobin (HbA1c)	Blood biochemistry
22:30020538:A:G	rs41278853	22	30020538	A	G	MTMR3	-0.0337994	0.00346312	21.776	f_30750_0_0	Glycated haemoglobin (HbA1c)	Blood biochemistry
22:37066896:A:G	rs855791	22	37066896	A	G	TMPRSS6	-0.0635398	0.00202756	214.849	f_30750_0_0	Glycated haemoglobin (HbA1c)	Blood biochemistry
1:26952082:T:C	rs17360994	1	26952082	T	C	KDF1	-0.0393237	0.00366832	26.0852	f_30760_0_0	HDL cholesterol	Blood biochemistry
1:39336143:A:C	rs41270807	1	39336143	A	C	MACF1	-0.0390434	0.0024429	56.7711	f_30760_0_0	HDL cholesterol	Blood biochemistry
1:39442834:G:A	rs587404	1	39442834	G	A	MACF1	-0.0303096	0.00217087	43.5753	f_30760_0_0	HDL cholesterol	Blood biochemistry
1:62114219:G:T	rs12140153	1	62114219	G	T	PATJ	0.0185014	0.00335533	7.45506	f_30760_0_0	HDL cholesterol	Blood biochemistry
1:109267578:G:A	rs72703203	1	109267578	G	A	CELSR2	0.0284387	0.00495011	8.03677	f_30760_0_0	HDL cholesterol	Blood biochemistry
1:109296296:C:T	rs629001	1	109296296	C	T	MYBPHL	-0.0272422	0.00389133	11.5941	f_30760_0_0	HDL cholesterol	Blood biochemistry
1:150755063:G:A	rs2230061	1	150755063	G	A	CTSS	-0.0145767	0.0020826	11.5896	f_30760_0_0	HDL cholesterol	Blood biochemistry
1:151090481:G:A	rs11204774	1	151090481	G	A	GABPB2	0.0287943	0.00365685	14.4644	f_30760_0_0	HDL cholesterol	Blood biochemistry
1:183125412:T:C	rs20558	1	183125412	T	C	LAMC1	0.0112609	0.00201027	7.67307	f_30760_0_0	HDL cholesterol	Blood biochemistry
2:162267541:C:T	rs1990760	2	162267541	C	T	IFIH1	-0.0102748	0.00203873	6.33162	f_30760_0_0	HDL cholesterol	Blood biochemistry
2:162268127:T:C	rs35667974	2	162268127	T	C	IFIH1	0.0363548	0.00690357	6.85586	f_30760_0_0	HDL cholesterol	Blood biochemistry
2:164694691:T:C	rs7607980	2	164694691	T	C	COBLL1	0.0412105	0.00305953	40.6265	f_30760_0_0	HDL cholesterol	Blood biochemistry
2:210675783:C:A	rs1047891	2	210675783	C	A	CPS1	-0.0170982	0.00213728	14.9051	f_30760_0_0	HDL cholesterol	Blood biochemistry
3:12351626:C:G	rs1801282	3	12351626	C	G	PPARG	0.0169829	0.003055	7.56662	f_30760_0_0	HDL cholesterol	Blood biochemistry
3:48187876:C:A	rs146179438	3	48187876	C	A	CDC25A	-0.0635924	0.00813677	14.2615	f_30760_0_0	HDL cholesterol	Blood biochemistry
3:49887507:T:C	rs1062633	3	49887507	T	C	MST1R	-0.0184504	0.00198869	19.7613	f_30760_0_0	HDL cholesterol	Blood biochemistry
3:49898669:T:C	rs2230590	3	49898669	T	C	MST1R	-0.0185544	0.00198883	19.9723	f_30760_0_0	HDL cholesterol	Blood biochemistry
3:52443064:T:C	rs2016575	3	52443064	T	C	SEMA3G	-0.0238093	0.00256411	19.7937	f_30760_0_0	HDL cholesterol	Blood biochemistry
3:52523992:T:C	rs13303	3	52523992	T	C	STAB1	0.0121033	0.00200049	8.8396	f_30760_0_0	HDL cholesterol	Blood biochemistry
4:82917109:G:T	rs897945	4	82917109	G	T	THAP9	0.0103335	0.00200002	6.62294	f_30760_0_0	HDL cholesterol	Blood biochemistry
4:102267552:C:T	rs13107325	4	102267552	C	T	SLC39A8	-0.0807497	0.00380083	99.4382	f_30760_0_0	HDL cholesterol	Blood biochemistry
5:75625861:G:A	rs9332464	5	75625861	G	A	ANKDD1B	0.0127897	0.00243599	6.81862	f_30760_0_0	HDL cholesterol	Blood biochemistry
6:26370429:A:G	rs9358936	6	26370429	A	G	BTN3A2	-0.0162521	0.00291547	7.60497	f_30760_0_0	HDL cholesterol	Blood biochemistry
6:26392287:G:C	rs2072803	6	26392287	G	C	BTN2A2	-0.016432	0.00290134	7.82898	f_30760_0_0	HDL cholesterol	Blood biochemistry
6:26463347:G:T	rs13195402	6	26463347	G	T	BTN2A1	-0.0191226	0.00316025	8.8417	f_30760_0_0	HDL cholesterol	Blood biochemistry
6:28301047:A:G	rs33932084	6	28301047	A	G	PGBD1	-0.0238165	0.00308364	13.9462	f_30760_0_0	HDL cholesterol	Blood biochemistry
6:28398374:A:G	rs2232423	6	28398374	A	G	ZSCAN12	-0.0241716	0.00309102	14.277	f_30760_0_0	HDL cholesterol	Blood biochemistry
6:29942886:G:A	rs707910	6	29942886	G	A	HLA-A	-0.0165607	0.00250917	10.3861	f_30760_0_0	HDL cholesterol	Blood biochemistry
6:30894646:C:T	rs1264319	6	30894646	C	T	DDR1	-0.0190728	0.00239773	14.7451	f_30760_0_0	HDL cholesterol	Blood biochemistry
6:31144960:C:A	rs130079	6	31144960	C	A	CCHCR1	-0.0153753	0.00227182	10.8837	f_30760_0_0	HDL cholesterol	Blood biochemistry
6:31154538:G:C	rs130066	6	31154538	G	C	CCHCR1	-0.0117624	0.00199708	8.41273	f_30760_0_0	HDL cholesterol	Blood biochemistry
6:31154723:G:A	rs130065	6	31154723	G	A	CCHCR1	-0.0149721	0.00231774	9.97942	f_30760_0_0	HDL cholesterol	Blood biochemistry
6:31410648:A:G	rs1051786	6	31410648	A	G	MICA	0.0115433	0.00228415	6.36306	f_30760_0_0	HDL cholesterol	Blood biochemistry
6:31506180:C:G	rs3134900	6	31506180	C	G	MICB	-0.0256626	0.00282175	19.0224	f_30760_0_0	HDL cholesterol	Blood biochemistry
6:31635190:G:A	rs1046089	6	31635190	G	A	PRRC2A	-0.0128899	0.00207457	9.28492	f_30760_0_0	HDL cholesterol	Blood biochemistry
6:31765689:T:C	rs3101017	6	31765689	T	C	VWA7	-0.0268888	0.00291379	19.56	f_30760_0_0	HDL cholesterol	Blood biochemistry
6:32096949:T:C	rs1150752	6	32096949	T	C	TNXB	-0.0258834	0.00292866	18.0111	f_30760_0_0	HDL cholesterol	Blood biochemistry
6:32293475:T:G	rs7775397	6	32293475	T	G	TSBP1	-0.024104	0.00293649	15.6495	f_30760_0_0	HDL cholesterol	Blood biochemistry
6:32335915:T:A	rs1265754	6	32335915	T	A	TSBP1	-0.0240921	0.00294017	15.5978	f_30760_0_0	HDL cholesterol	Blood biochemistry
6:32443258:A:C	rs8084	6	32443258	A	C	HLA-DRA	0.0146491	0.00200234	12.5927	f_30760_0_0	HDL cholesterol	Blood biochemistry
6:32443869:T:G	rs7192	6	32443869	T	G	HLA-DRA	0.0180445	0.00202962	18.2161	f_30760_0_0	HDL cholesterol	Blood biochemistry
6:32661978:G:A	rs1130399	6	32661978	G	A	HLA-DQB1	0.0182521	0.00261263	11.5488	f_30760_0_0	HDL cholesterol	Blood biochemistry
6:34757878:G:GTCA	rs34594913	6	34757878	G	GTCA	SNRPC	-0.0224284	0.00212266	25.3689	f_30760_0_0	HDL cholesterol	Blood biochemistry
6:34859308:A:T	rs9469913	6	34859308	A	T	UHRF1BP1	-0.0208676	0.0026942	14.021	f_30760_0_0	HDL cholesterol	Blood biochemistry
7:6409865:T:C	rs2303361	7	6409865	T	C	DAGLB	0.027831	0.00231932	32.4475	f_30760_0_0	HDL cholesterol	Blood biochemistry
7:12229791:C:G	rs3173615	7	12229791	C	G	TMEM106B	-0.0105263	0.00201041	6.78463	f_30760_0_0	HDL cholesterol	Blood biochemistry
7:73597712:G:A	rs35332062	7	73597712	G	A	MLXIPL	0.0368724	0.00297131	34.6343	f_30760_0_0	HDL cholesterol	Blood biochemistry
8:19962213:C:G	rs328	8	19962213	C	G	LPL	0.16919	0.00331983	565.797	f_30760_0_0	HDL cholesterol	Blood biochemistry
9:133405414:T:G	rs41302673	9	133405414	T	G	STKLD1	0.0204305	0.0034744	8.38774	f_30760_0_0	HDL cholesterol	Blood biochemistry
10:45463408:G:C	rs2291428	10	45463408	G	C	2008-03-01	0.0301823	0.00232224	37.8957	f_30760_0_0	HDL cholesterol	Blood biochemistry
10:45463433:A:C	rs2291429	10	45463433	A	C	2008-03-01	0.030283	0.00232238	38.1381	f_30760_0_0	HDL cholesterol	Blood biochemistry
11:47248704:C:T	rs2167079	11	47248704	C	T	ACP2	0.0454221	0.00216913	96.6374	f_30760_0_0	HDL cholesterol	Blood biochemistry
11:47324594:G:A	rs2290148	11	47324594	G	A	MADD	0.0489495	0.00262541	76.8541	f_30760_0_0	HDL cholesterol	Blood biochemistry
11:47767111:CGGTGGT:C	rs61733165	11	47767111	CGGTGGT	C	FNBP4	0.0171973	0.00200285	17.047	f_30760_0_0	HDL cholesterol	Blood biochemistry
11:48264354:C:T	rs16905753	11	48264354	C	T	OR4X1	0.040048	0.00284885	44.1597	f_30760_0_0	HDL cholesterol	Blood biochemistry
11:65641466:C:T	rs3741378	11	65641466	C	T	SIPA1	0.021499	0.00290284	12.8861	f_30760_0_0	HDL cholesterol	Blood biochemistry
11:68936491:A:G	rs622082	11	68936491	A	G	IGHMBP2	-0.0168241	0.00219818	13.7093	f_30760_0_0	HDL cholesterol	Blood biochemistry
11:116791691:G:C	rs3135506	11	116791691	G	C	APOA5	-0.0981079	0.00412082	124.558	f_30760_0_0	HDL cholesterol	Blood biochemistry
11:117171661:G:A	rs4936367	11	117171661	G	A	PAFAH1B2	0.0284092	0.0033148	16.9867	f_30760_0_0	HDL cholesterol	Blood biochemistry
12:109573425:C:T	rs10774775	12	109573425	C	T	MMAB	0.0190888	0.0022661	16.4378	f_30760_0_0	HDL cholesterol	Blood biochemistry
12:111446804:T:C	rs3184504	12	111446804	T	C	SH2B3	0.0265875	0.00199321	39.8624	f_30760_0_0	HDL cholesterol	Blood biochemistry
12:120978847:A:C	rs1169288	12	120978847	A	C	HNF1A	0.0121598	0.00215009	7.80849	f_30760_0_0	HDL cholesterol	Blood biochemistry
12:120997672:G:A	rs2464195	12	120997672	G	A	HNF1A	0.0104616	0.00209162	6.24532	f_30760_0_0	HDL cholesterol	Blood biochemistry
12:123321672:C:T	rs1060105	12	123321672	C	T	SBNO1	0.0161264	0.0024793	10.108	f_30760_0_0	HDL cholesterol	Blood biochemistry
15:63678257:T:C	rs2228510	15	63678257	T	C	HERC1	0.0122924	0.00201073	9.01092	f_30760_0_0	HDL cholesterol	Blood biochemistry
16:30007179:C:T	NA	16	30007179	C	T	NA	-0.0156434	0.00204252	13.7269	f_30760_0_0	HDL cholesterol	Blood biochemistry
17:39872381:G:T	rs11557467	17	39872381	G	T	ZPBP2	0.0229092	0.00199119	29.9065	f_30760_0_0	HDL cholesterol	Blood biochemistry
17:39905943:G:A	rs2305480	17	39905943	G	A	GSDMB	0.0227944	0.00199337	29.5541	f_30760_0_0	HDL cholesterol	Blood biochemistry
17:39905964:C:T	rs2305479	17	39905964	C	T	GSDMB	0.0232518	0.00199027	30.8066	f_30760_0_0	HDL cholesterol	Blood biochemistry
17:42570011:A:G	rs665268	17	42570011	A	G	MLX	-0.0186431	0.00220654	16.532	f_30760_0_0	HDL cholesterol	Blood biochemistry
17:48961770:T:C	rs2291725	17	48961770	T	C	GIP	-0.0111873	0.00199076	7.71805	f_30760_0_0	HDL cholesterol	Blood biochemistry
18:23540480:T:C	rs1805082	18	23540480	T	C	NPC1	0.0147568	0.00198772	12.9444	f_30760_0_0	HDL cholesterol	Blood biochemistry
19:8364439:G:A	rs116843064	19	8364439	G	A	ANGPTL4	0.204784	0.00717122	178.631	f_30760_0_0	HDL cholesterol	Blood biochemistry
19:44812188:G:A	rs28399653	19	44812188	G	A	BCAM	0.0322099	0.00552665	8.25138	f_30760_0_0	HDL cholesterol	Blood biochemistry
19:44813331:G:A	rs28399654	19	44813331	G	A	BCAM	0.0320012	0.00552719	8.15195	f_30760_0_0	HDL cholesterol	Blood biochemistry
19:44908684:T:C	rs429358	19	44908684	T	C	APOE	-0.0765189	0.00274495	170.285	f_30760_0_0	HDL cholesterol	Blood biochemistry
19:44908822:C:T	rs7412	19	44908822	C	T	APOE	0.0658098	0.00365422	71.7832	f_30760_0_0	HDL cholesterol	Blood biochemistry
19:44945208:T:G	rs5167	19	44945208	T	G	APOC4-APOC2	0.040951	0.00208399	85.2404	f_30760_0_0	HDL cholesterol	Blood biochemistry
19:45678134:G:C	rs1800437	19	45678134	G	C	GIPR	-0.012561	0.00251925	6.21015	f_30760_0_0	HDL cholesterol	Blood biochemistry
20:44413724:C:T	rs1800961	20	44413724	C	T	HNF4A	-0.136403	0.00568825	126.345	f_30760_0_0	HDL cholesterol	Blood biochemistry
22:43928847:C:G	rs738409	22	43928847	C	G	PNPLA3	-0.0153132	0.00240851	9.68941	f_30760_0_0	HDL cholesterol	Blood biochemistry
1:11779866:C:T	rs12561919	1	11779866	C	T	C1orf167	-0.0210764	0.00292447	12.2424	f_30770_0_0	IGF-1	Blood biochemistry
1:26952082:T:C	rs17360994	1	26952082	T	C	KDF1	-0.0445502	0.00382603	30.6087	f_30770_0_0	IGF-1	Blood biochemistry
1:92607671:C:A	rs11808092	1	92607671	C	A	EVI5	0.014476	0.00238054	8.92272	f_30770_0_0	IGF-1	Blood biochemistry
1:109267578:G:A	rs72703203	1	109267578	G	A	CELSR2	0.029658	0.00516421	8.03142	f_30770_0_0	IGF-1	Blood biochemistry
1:153689947:G:A	rs35479618	1	153689947	G	A	NPR1	0.0431745	0.00791063	7.31684	f_30770_0_0	IGF-1	Blood biochemistry
1:220884304:C:T	rs2738755	1	220884304	C	T	HLX	0.0321616	0.00221111	47.2047	f_30770_0_0	IGF-1	Blood biochemistry
2:24918669:A:G	rs11676272	2	24918669	A	G	ADCY3	-0.0142487	0.00207372	11.1958	f_30770_0_0	IGF-1	Blood biochemistry
2:27508073:T:C	rs1260326	2	27508073	T	C	GCKR	0.0604394	0.00211958	178.115	f_30770_0_0	IGF-1	Blood biochemistry
2:202982094:A:T	rs72932557	2	202982094	A	T	CARF	0.0168102	0.00309455	7.25444	f_30770_0_0	IGF-1	Blood biochemistry
2:203867991:A:G	rs231775	2	203867991	A	G	CTLA4	-0.0121654	0.00212892	7.95818	f_30770_0_0	IGF-1	Blood biochemistry
3:41954644:T:C	rs2272007	3	41954644	T	C	ULK4	0.0145287	0.00282636	6.56207	f_30770_0_0	IGF-1	Blood biochemistry
3:49887507:T:C	rs1062633	3	49887507	T	C	MST1R	0.0102447	0.00207376	6.10754	f_30770_0_0	IGF-1	Blood biochemistry
3:49898669:T:C	rs2230590	3	49898669	T	C	MST1R	0.0102388	0.0020739	6.10045	f_30770_0_0	IGF-1	Blood biochemistry
3:52523992:T:C	rs13303	3	52523992	T	C	STAB1	-0.0110519	0.00208622	6.93058	f_30770_0_0	IGF-1	Blood biochemistry
3:170113480:T:C	rs73181210	3	170113480	T	C	PHC3	-0.0906782	0.0123496	12.6789	f_30770_0_0	IGF-1	Blood biochemistry
4:82917109:G:T	rs897945	4	82917109	G	T	THAP9	0.012956	0.0020851	9.28586	f_30770_0_0	IGF-1	Blood biochemistry
4:99318162:T:C	rs1229984	4	99318162	T	C	ADH1B	-0.106249	0.00703339	50.8322	f_30770_0_0	IGF-1	Blood biochemistry
4:102267552:C:T	rs13107325	4	102267552	C	T	SLC39A8	0.0249947	0.00396043	9.55743	f_30770_0_0	IGF-1	Blood biochemistry
5:43161249:G:A	rs71627581	5	43161249	G	A	ZNF131	0.0170457	0.00328049	6.69138	f_30770_0_0	IGF-1	Blood biochemistry
6:7231610:G:A	rs9379084	6	7231610	G	A	RREB1	0.017082	0.00323038	6.90761	f_30770_0_0	IGF-1	Blood biochemistry
6:25812922:G:A	rs1165196	6	25812922	G	A	SLC17A1	-0.0281568	0.00209711	40.3735	f_30770_0_0	IGF-1	Blood biochemistry
6:26090951:C:G	rs1799945	6	26090951	C	G	HFE	-0.0165043	0.00290431	7.87747	f_30770_0_0	IGF-1	Blood biochemistry
6:26092913:G:A	rs1800562	6	26092913	G	A	HFE	-0.0335102	0.00385441	17.456	f_30770_0_0	IGF-1	Blood biochemistry
6:26370429:A:G	rs9358936	6	26370429	A	G	BTN3A2	-0.0309057	0.00304448	23.4859	f_30770_0_0	IGF-1	Blood biochemistry
6:26392287:G:C	rs2072803	6	26392287	G	C	BTN2A2	-0.0302101	0.00302916	22.6992	f_30770_0_0	IGF-1	Blood biochemistry
6:26463347:G:T	rs13195402	6	26463347	G	T	BTN2A1	-0.0357687	0.00330064	26.638	f_30770_0_0	IGF-1	Blood biochemistry
6:28301047:A:G	rs33932084	6	28301047	A	G	PGBD1	-0.0327687	0.00322114	23.5823	f_30770_0_0	IGF-1	Blood biochemistry
6:28398374:A:G	rs2232423	6	28398374	A	G	ZSCAN12	-0.0320512	0.00322894	22.4947	f_30770_0_0	IGF-1	Blood biochemistry
6:29942886:G:A	rs707910	6	29942886	G	A	HLA-A	-0.0175531	0.00262122	10.6707	f_30770_0_0	IGF-1	Blood biochemistry
6:30894646:C:T	rs1264319	6	30894646	C	T	DDR1	-0.0172424	0.00250479	11.2345	f_30770_0_0	IGF-1	Blood biochemistry
6:31144960:C:A	rs130079	6	31144960	C	A	CCHCR1	-0.0145838	0.00237362	9.09471	f_30770_0_0	IGF-1	Blood biochemistry
6:31154723:G:A	rs130065	6	31154723	G	A	CCHCR1	-0.0188444	0.00242168	14.1448	f_30770_0_0	IGF-1	Blood biochemistry
6:31506180:C:G	rs3134900	6	31506180	C	G	MICB	-0.0305293	0.00294824	24.4014	f_30770_0_0	IGF-1	Blood biochemistry
6:31765689:T:C	rs3101017	6	31765689	T	C	VWA7	-0.0321288	0.00304431	25.3114	f_30770_0_0	IGF-1	Blood biochemistry
6:32053637:C:T	rs61745355	6	32053637	C	T	TNXB	0.0441044	0.00704143	9.42448	f_30770_0_0	IGF-1	Blood biochemistry
6:32056618:C:T	rs10947230	6	32056618	C	T	TNXB	0.0223397	0.00439047	6.44195	f_30770_0_0	IGF-1	Blood biochemistry
6:32096949:T:C	rs1150752	6	32096949	T	C	TNXB	-0.031895	0.00306047	24.7041	f_30770_0_0	IGF-1	Blood biochemistry
6:32222613:T:G	rs915894	6	32222613	T	G	NOTCH4	-0.0122178	0.00212579	8.04277	f_30770_0_0	IGF-1	Blood biochemistry
6:32293475:T:G	rs7775397	6	32293475	T	G	TSBP1	-0.0310901	0.00306864	23.3977	f_30770_0_0	IGF-1	Blood biochemistry
6:32335915:T:A	rs1265754	6	32335915	T	A	TSBP1	-0.0315243	0.00307249	23.9725	f_30770_0_0	IGF-1	Blood biochemistry
6:32393985:G:A	rs35624343	6	32393985	G	A	BTNL2	0.0308458	0.00292942	25.2004	f_30770_0_0	IGF-1	Blood biochemistry
6:32394968:G:A	rs28362678	6	32394968	G	A	BTNL2	0.0313116	0.00292252	26.0576	f_30770_0_0	IGF-1	Blood biochemistry
6:32396039:T:C	rs2076530	6	32396039	T	C	BTNL2	0.0185051	0.00208327	18.1855	f_30770_0_0	IGF-1	Blood biochemistry
6:32443258:A:C	rs8084	6	32443258	A	C	HLA-DRA	0.0103868	0.00209159	6.16526	f_30770_0_0	IGF-1	Blood biochemistry
6:32443869:T:G	rs7192	6	32443869	T	G	HLA-DRA	0.0120248	0.00212059	7.84656	f_30770_0_0	IGF-1	Blood biochemistry
6:36677919:A:G	rs2395655	6	36677919	A	G	CDKN1A	-0.0116271	0.00214105	7.25046	f_30770_0_0	IGF-1	Blood biochemistry
7:2762888:T:C	rs798488	7	2762888	T	C	GNA12	0.0187632	0.00226911	15.8692	f_30770_0_0	IGF-1	Blood biochemistry
7:73597712:G:A	rs35332062	7	73597712	G	A	MLXIPL	0.0341309	0.00310978	27.2991	f_30770_0_0	IGF-1	Blood biochemistry
7:130023656:C:T	rs11556924	7	130023656	C	T	ZC3HC1	-0.0131189	0.0021343	9.10168	f_30770_0_0	IGF-1	Blood biochemistry
10:94279840:G:C	rs2274224	10	94279840	G	C	PLCE1	-0.0223114	0.00208786	25.9279	f_30770_0_0	IGF-1	Blood biochemistry
10:94346483:G:C	rs11187895	10	94346483	G	C	NOC3L	-0.0200184	0.0040003	6.25111	f_30770_0_0	IGF-1	Blood biochemistry
11:2159830:T:G	rs3842753	11	2159830	T	G	INS	-0.0304562	0.00228682	39.7409	f_30770_0_0	IGF-1	Blood biochemistry
11:47248704:C:T	rs2167079	11	47248704	C	T	ACP2	0.0276549	0.00225389	33.881	f_30770_0_0	IGF-1	Blood biochemistry
11:47324594:G:A	rs2290148	11	47324594	G	A	MADD	0.037749	0.00272719	42.8455	f_30770_0_0	IGF-1	Blood biochemistry
11:48264354:C:T	rs16905753	11	48264354	C	T	OR4X1	0.041333	0.00296111	43.5549	f_30770_0_0	IGF-1	Blood biochemistry
11:120469351:A:T	rs2305013	11	120469351	A	T	ARHGEF12	0.031534	0.00475041	10.4981	f_30770_0_0	IGF-1	Blood biochemistry
12:120978847:A:C	rs1169288	12	120978847	A	C	HNF1A	0.0160884	0.00224061	12.1579	f_30770_0_0	IGF-1	Blood biochemistry
12:120994314:G:C	rs56348580	12	120994314	G	C	HNF1A	-0.0169517	0.00224953	13.3136	f_30770_0_0	IGF-1	Blood biochemistry
12:120997672:G:A	rs2464195	12	120997672	G	A	HNF1A	0.0278964	0.00217946	36.7835	f_30770_0_0	IGF-1	Blood biochemistry
14:60509819:C:A	rs33912345	14	60509819	C	A	SIX6	-0.0238464	0.00212194	28.5761	f_30770_0_0	IGF-1	Blood biochemistry
14:75071514:G:T	rs3742778	14	75071514	G	T	ZC2HC1C	0.0156095	0.00206988	13.3322	f_30770_0_0	IGF-1	Blood biochemistry
14:94378610:C:T	rs28929474	14	94378610	C	T	SERPINA1	-0.0596236	0.00736888	15.2288	f_30770_0_0	IGF-1	Blood biochemistry
15:68335825:C:T	rs2306022	15	68335825	C	T	ITGA11	-0.0201759	0.00361661	7.61559	f_30770_0_0	IGF-1	Blood biochemistry
16:28496323:C:G	rs180743	16	28496323	C	G	APOBR	0.014709	0.00210471	11.5566	f_30770_0_0	IGF-1	Blood biochemistry
16:28871920:A:G	rs7498665	16	28871920	A	G	SH2B1	0.014977	0.00211028	11.8951	f_30770_0_0	IGF-1	Blood biochemistry
17:7445306:A:G	rs17856697	17	7445306	A	G	CHRNB1	0.0105321	0.00214061	6.06302	f_30770_0_0	IGF-1	Blood biochemistry
17:39872381:G:T	rs11557467	17	39872381	G	T	ZPBP2	0.017721	0.0020732	16.9009	f_30770_0_0	IGF-1	Blood biochemistry
17:39905943:G:A	rs2305480	17	39905943	G	A	GSDMB	0.0175192	0.00207551	16.5019	f_30770_0_0	IGF-1	Blood biochemistry
17:39905964:C:T	rs2305479	17	39905964	C	T	GSDMB	0.0176069	0.00207229	16.7086	f_30770_0_0	IGF-1	Blood biochemistry
17:42570011:A:G	rs665268	17	42570011	A	G	MLX	-0.0141066	0.00229822	9.07807	f_30770_0_0	IGF-1	Blood biochemistry
17:69085137:A:G	rs77542162	17	69085137	A	G	ABCA6	0.0418492	0.00691681	8.84008	f_30770_0_0	IGF-1	Blood biochemistry
19:10352442:G:C	rs34536443	19	10352442	G	C	TYK2	-0.0483506	0.00490511	22.1951	f_30770_0_0	IGF-1	Blood biochemistry
19:10359299:A:C	rs12720356	19	10359299	A	C	TYK2	-0.0558093	0.00350149	56.467	f_30770_0_0	IGF-1	Blood biochemistry
19:10364976:C:A	rs2304256	19	10364976	C	A	TYK2	-0.0362985	0.00228696	56.0037	f_30770_0_0	IGF-1	Blood biochemistry
19:10631494:A:G	rs2288904	19	10631494	A	G	SLC44A2	0.0207257	0.00248578	16.1206	f_30770_0_0	IGF-1	Blood biochemistry
19:10923363:T:A	rs17850995	19	10923363	T	A	YIPF2	-0.0259407	0.00409223	9.63594	f_30770_0_0	IGF-1	Blood biochemistry
19:44908684:T:C	rs429358	19	44908684	T	C	APOE	0.020159	0.00285443	11.786	f_30770_0_0	IGF-1	Blood biochemistry
19:48703417:G:A	rs601338	19	48703417	G	A	FUT2	-0.0259293	0.00207942	34.9603	f_30770_0_0	IGF-1	Blood biochemistry
19:48703728:G:A	rs602662	19	48703728	G	A	FUT2	-0.0259023	0.00208536	34.6968	f_30770_0_0	IGF-1	Blood biochemistry
19:49465749:C:G	rs150414818	19	49465749	C	G	ALDH16A1	0.201248	0.0324457	9.2554	f_30770_0_0	IGF-1	Blood biochemistry
1:55039974:G:T	rs11591147	1	55039974	G	T	PCSK9	-0.354609	0.00816769	411.048	f_30780_0_0	LDL direct	Blood biochemistry
1:109267578:G:A	rs72703203	1	109267578	G	A	CELSR2	-0.0959347	0.00538089	70.3741	f_30780_0_0	LDL direct	Blood biochemistry
1:109296296:C:T	rs629001	1	109296296	C	T	MYBPHL	0.0494941	0.00422857	30.9185	f_30780_0_0	LDL direct	Blood biochemistry
1:109476817:A:G	rs62623713	1	109476817	A	G	SYPL2	-0.0645116	0.00456307	44.6532	f_30780_0_0	LDL direct	Blood biochemistry
1:220884304:C:T	rs2738755	1	220884304	C	T	HLX	-0.0128936	0.00230323	7.66397	f_30780_0_0	LDL direct	Blood biochemistry
2:21041028:G:A	rs1367117	2	21041028	G	A	APOB	0.0851778	0.0022869	302.91	f_30780_0_0	LDL direct	Blood biochemistry
2:27508073:T:C	rs1260326	2	27508073	T	C	GCKR	-0.0345442	0.00221438	54.1376	f_30780_0_0	LDL direct	Blood biochemistry
2:43837951:G:A	rs6756629	2	43837951	G	A	ABCG5	-0.0993536	0.00445669	109.366	f_30780_0_0	LDL direct	Blood biochemistry
2:43872294:C:A	rs4148217	2	43872294	C	A	ABCG8	-0.0408438	0.00280256	47.3844	f_30780_0_0	LDL direct	Blood biochemistry
2:202982094:A:T	rs72932557	2	202982094	A	T	CARF	-0.0223486	0.00323266	11.325	f_30780_0_0	LDL direct	Blood biochemistry
2:233718890:C:A	rs6755571	2	233718890	C	A	UGT1A4	0.0234656	0.00430997	7.28436	f_30780_0_0	LDL direct	Blood biochemistry
4:99318162:T:C	rs1229984	4	99318162	T	C	ADH1B	0.0570416	0.00731744	14.1921	f_30780_0_0	LDL direct	Blood biochemistry
4:102267552:C:T	rs13107325	4	102267552	C	T	SLC39A8	-0.0210827	0.0041237	6.4978	f_30780_0_0	LDL direct	Blood biochemistry
5:75104691:G:C	rs56174528	5	75104691	G	C	ANKRD31	0.0545601	0.00292958	76.6867	f_30780_0_0	LDL direct	Blood biochemistry
5:75625861:G:A	rs9332464	5	75625861	G	A	ANKDD1B	0.0510778	0.00264564	82.3239	f_30780_0_0	LDL direct	Blood biochemistry
5:157052498:A:G	rs1553316	5	157052498	A	G	HAVCR1	0.0301179	0.00292985	24.0604	f_30780_0_0	LDL direct	Blood biochemistry
6:26090951:C:G	rs1799945	6	26090951	C	G	HFE	-0.0242467	0.00301781	15.0271	f_30780_0_0	LDL direct	Blood biochemistry
6:26092913:G:A	rs1800562	6	26092913	G	A	HFE	-0.0530184	0.00400595	39.2583	f_30780_0_0	LDL direct	Blood biochemistry
6:30925350:G:A	rs9394021	6	30925350	G	A	VARS2	0.0173725	0.00298551	8.22753	f_30780_0_0	LDL direct	Blood biochemistry
6:31112217:C:T	rs2233976	6	31112217	C	T	C6orf15	0.0327332	0.00420892	14.1296	f_30780_0_0	LDL direct	Blood biochemistry
6:31410648:A:G	rs1051786	6	31410648	A	G	MICA	0.0191816	0.00248013	13.9825	f_30780_0_0	LDL direct	Blood biochemistry
6:31506180:C:G	rs3134900	6	31506180	C	G	MICB	-0.0179957	0.00306396	8.36949	f_30780_0_0	LDL direct	Blood biochemistry
6:31765689:T:C	rs3101017	6	31765689	T	C	VWA7	-0.0207857	0.00316382	10.2977	f_30780_0_0	LDL direct	Blood biochemistry
6:32053637:C:T	rs61745355	6	32053637	C	T	TNXB	0.0444608	0.00731849	8.90696	f_30780_0_0	LDL direct	Blood biochemistry
6:32056618:C:T	rs10947230	6	32056618	C	T	TNXB	0.0348588	0.00456443	13.6531	f_30780_0_0	LDL direct	Blood biochemistry
6:32096949:T:C	rs1150752	6	32096949	T	C	TNXB	-0.0209797	0.00318061	10.3746	f_30780_0_0	LDL direct	Blood biochemistry
6:32293475:T:G	rs7775397	6	32293475	T	G	TSBP1	-0.0232037	0.00318929	12.4621	f_30780_0_0	LDL direct	Blood biochemistry
6:32335915:T:A	rs1265754	6	32335915	T	A	TSBP1	-0.0235471	0.00319327	12.7809	f_30780_0_0	LDL direct	Blood biochemistry
6:32393985:G:A	rs35624343	6	32393985	G	A	BTNL2	0.027958	0.00304413	19.3825	f_30780_0_0	LDL direct	Blood biochemistry
6:32394968:G:A	rs28362678	6	32394968	G	A	BTNL2	0.0280892	0.00303696	19.6452	f_30780_0_0	LDL direct	Blood biochemistry
6:32443258:A:C	rs8084	6	32443258	A	C	HLA-DRA	0.0163593	0.00217356	13.283	f_30780_0_0	LDL direct	Blood biochemistry
6:32443869:T:G	rs7192	6	32443869	T	G	HLA-DRA	0.0196718	0.00220366	18.3584	f_30780_0_0	LDL direct	Blood biochemistry
6:32661978:G:A	rs1130399	6	32661978	G	A	HLA-DQB1	-0.0146709	0.00283528	6.64091	f_30780_0_0	LDL direct	Blood biochemistry
6:34859308:A:T	rs9469913	6	34859308	A	T	UHRF1BP1	-0.0174057	0.00292407	8.57841	f_30780_0_0	LDL direct	Blood biochemistry
6:160540105:T:C	rs3798220	6	160540105	T	C	LPA	0.0879208	0.00804282	27.0894	f_30780_0_0	LDL direct	Blood biochemistry
9:133405414:T:G	rs41302673	9	133405414	T	G	STKLD1	0.0385316	0.0037607	23.9082	f_30780_0_0	LDL direct	Blood biochemistry
11:65959830:A:G	rs491973	11	65959830	A	G	TSGA10IP	0.0108897	0.00216037	6.33359	f_30780_0_0	LDL direct	Blood biochemistry
11:116791691:G:C	rs3135506	11	116791691	G	C	APOA5	0.0565183	0.00445543	36.1464	f_30780_0_0	LDL direct	Blood biochemistry
11:117171661:G:A	rs4936367	11	117171661	G	A	PAFAH1B2	-0.0220924	0.0035776	9.17995	f_30780_0_0	LDL direct	Blood biochemistry
12:111446804:T:C	rs3184504	12	111446804	T	C	SH2B3	0.0271775	0.00215681	35.6795	f_30780_0_0	LDL direct	Blood biochemistry
12:120978847:A:C	rs1169288	12	120978847	A	C	HNF1A	0.0233299	0.0023279	22.9129	f_30780_0_0	LDL direct	Blood biochemistry
12:120997672:G:A	rs2464195	12	120997672	G	A	HNF1A	0.0207941	0.00226409	19.3828	f_30780_0_0	LDL direct	Blood biochemistry
17:69085137:A:G	rs77542162	17	69085137	A	G	ABCA6	0.138646	0.0072057	81.7759	f_30780_0_0	LDL direct	Blood biochemistry
19:10631494:A:G	rs2288904	19	10631494	A	G	SLC44A2	0.0262968	0.00264635	22.5416	f_30780_0_0	LDL direct	Blood biochemistry
19:10923363:T:A	rs17850995	19	10923363	T	A	YIPF2	-0.090979	0.00435559	96.161	f_30780_0_0	LDL direct	Blood biochemistry
19:19219115:C:T	rs2228603	19	19219115	C	T	NCAN	-0.0909451	0.00417839	104.308	f_30780_0_0	LDL direct	Blood biochemistry
19:19268740:C:T	rs58542926	19	19268740	C	T	TM6SF2	-0.108425	0.00418396	147.339	f_30780_0_0	LDL direct	Blood biochemistry
19:19269704:A:G	rs187429064	19	19269704	A	G	TM6SF2	-0.134708	0.00947169	45.1758	f_30780_0_0	LDL direct	Blood biochemistry
19:44647342:G:A	rs1058402	19	44647342	G	A	PVR	-0.128193	0.00525753	130.583	f_30780_0_0	LDL direct	Blood biochemistry
19:44812188:G:A	rs28399653	19	44812188	G	A	BCAM	-0.230798	0.00613256	309.236	f_30780_0_0	LDL direct	Blood biochemistry
19:44813331:G:A	rs28399654	19	44813331	G	A	BCAM	-0.229919	0.00613278	306.876	f_30780_0_0	LDL direct	Blood biochemistry
19:44819647:C:T	rs149302547	19	44819647	C	T	BCAM	0.125757	0.0244781	6.5554	f_30780_0_0	LDL direct	Blood biochemistry
19:44908684:T:C	rs429358	19	44908684	T	C	APOE	0.189754	0.00303817	848.953	f_30780_0_0	LDL direct	Blood biochemistry
19:44908822:C:T	rs7412	19	44908822	C	T	APOE	-0.472276	0.00405139	2952.95	f_30780_0_0	LDL direct	Blood biochemistry
19:44992837:C:T	rs150484293	19	44992837	C	T	CLPTM1	0.196281	0.0188055	24.7767	f_30780_0_0	LDL direct	Blood biochemistry
19:45224801:T:C	rs10411314	19	45224801	T	C	EXOC3L2	0.0271703	0.00547164	6.16451	f_30780_0_0	LDL direct	Blood biochemistry
19:45678134:G:C	rs1800437	19	45678134	G	C	GIPR	-0.0155787	0.00278811	7.63766	f_30780_0_0	LDL direct	Blood biochemistry
19:48703417:G:A	rs601338	19	48703417	G	A	FUT2	0.0308134	0.00221324	43.3338	f_30780_0_0	LDL direct	Blood biochemistry
19:48703728:G:A	rs602662	19	48703728	G	A	FUT2	0.0295857	0.00221953	39.8085	f_30780_0_0	LDL direct	Blood biochemistry
20:35384111:C:T	rs4911494	20	35384111	C	T	UQCC1	0.0113857	0.00223641	6.44852	f_30780_0_0	LDL direct	Blood biochemistry
20:44413724:C:T	rs1800961	20	44413724	C	T	HNF4A	-0.0598284	0.00619177	21.3617	f_30780_0_0	LDL direct	Blood biochemistry
2:21041028:G:A	rs1367117	2	21041028	G	A	APOB	0.0141837	0.00226033	9.45647	f_30790_0_0	Lipoprotein A	Blood biochemistry
2:210675783:C:A	rs1047891	2	210675783	C	A	CPS1	-0.0192476	0.00229976	16.2371	f_30790_0_0	Lipoprotein A	Blood biochemistry
6:160540105:T:C	rs3798220	6	160540105	T	C	LPA	0.680436	0.0143431	490.474	f_30790_0_0	Lipoprotein A	Blood biochemistry
8:19962213:C:G	rs328	8	19962213	C	G	LPL	0.0205574	0.00354829	8.16182	f_30790_0_0	Lipoprotein A	Blood biochemistry
17:69085137:A:G	rs77542162	17	69085137	A	G	ABCA6	0.0383732	0.0071316	7.12967	f_30790_0_0	Lipoprotein A	Blood biochemistry
19:44647342:G:A	rs1058402	19	44647342	G	A	PVR	-0.0363441	0.00511265	11.9312	f_30790_0_0	Lipoprotein A	Blood biochemistry
19:44812188:G:A	rs28399653	19	44812188	G	A	BCAM	-0.0636739	0.00598432	25.7125	f_30790_0_0	Lipoprotein A	Blood biochemistry
19:44813331:G:A	rs28399654	19	44813331	G	A	BCAM	-0.0634065	0.00598491	25.4998	f_30790_0_0	Lipoprotein A	Blood biochemistry
19:44908822:C:T	rs7412	19	44908822	C	T	APOE	-0.13315	0.00396936	245.965	f_30790_0_0	Lipoprotein A	Blood biochemistry
19:44945208:T:G	rs5167	19	44945208	T	G	APOC4-APOC2	-0.0114624	0.00224251	6.49524	f_30790_0_0	Lipoprotein A	Blood biochemistry
19:48703417:G:A	rs601338	19	48703417	G	A	FUT2	0.0110102	0.00215013	6.51662	f_30790_0_0	Lipoprotein A	Blood biochemistry
1:21577638:T:C	rs34605986	1	21577638	T	C	ALPL	0.0179593	0.00353285	6.43117	f_30810_0_0	Phosphate	Blood biochemistry
2:233346901:G:A	rs1046974	2	233346901	G	A	SAG	-0.0253871	0.00229472	27.7233	f_30810_0_0	Phosphate	Blood biochemistry
3:12351626:C:G	rs1801282	3	12351626	C	G	PPARG	-0.0279216	0.00347706	15.0119	f_30810_0_0	Phosphate	Blood biochemistry
3:122284910:G:T	rs1801725	3	122284910	G	T	CASR	-0.0726496	0.00337661	101.953	f_30810_0_0	Phosphate	Blood biochemistry
4:102267552:C:T	rs13107325	4	102267552	C	T	SLC39A8	-0.0231974	0.00432421	7.09071	f_30810_0_0	Phosphate	Blood biochemistry
5:14751196:C:T	rs146886108	5	14751196	C	T	ANKH	0.110012	0.0133847	15.6887	f_30810_0_0	Phosphate	Blood biochemistry
5:132340627:C:T	rs1050152	5	132340627	C	T	SLC22A4	-0.0113757	0.00228127	6.21139	f_30810_0_0	Phosphate	Blood biochemistry
5:177386231:GGTCCCCAAGCTGCGCCAGGCT:G	rs1460573878	5	177386231	GGTCCCCAAGCTGCGCCAGGCT	G	SLC34A1	-0.0750241	0.0070832	25.4879	f_30810_0_0	Phosphate	Blood biochemistry
6:26092913:G:A	rs1800562	6	26092913	G	A	HFE	-0.0219018	0.00421261	6.69844	f_30810_0_0	Phosphate	Blood biochemistry
6:73812224:C:T	rs2917862	6	73812224	C	T	CD109	-0.016351	0.00227114	12.2186	f_30810_0_0	Phosphate	Blood biochemistry
6:151615542:G:A	rs6929137	6	151615542	G	A	CCDC170	0.0222038	0.00240871	19.5195	f_30810_0_0	Phosphate	Blood biochemistry
8:10611723:A:G	rs35602868	8	10611723	A	G	RP1L1	-0.0113638	0.00227186	6.24608	f_30810_0_0	Phosphate	Blood biochemistry
12:111446804:T:C	rs3184504	12	111446804	T	C	SH2B3	-0.0232604	0.00226946	23.9239	f_30810_0_0	Phosphate	Blood biochemistry
12:123034565:G:A	rs17884869	12	123034565	G	A	PITPNM2	0.0482219	0.00725743	10.5167	f_30810_0_0	Phosphate	Blood biochemistry
15:50490506:A:G	rs11638390	15	50490506	A	G	USP8	-0.0159459	0.00301715	6.90083	f_30810_0_0	Phosphate	Blood biochemistry
17:48961770:T:C	rs2291725	17	48961770	T	C	GIP	-0.0131049	0.00226636	8.13272	f_30810_0_0	Phosphate	Blood biochemistry
20:44413724:C:T	rs1800961	20	44413724	C	T	HNF4A	-0.0340569	0.00647276	6.84519	f_30810_0_0	Phosphate	Blood biochemistry
22:37066896:A:G	rs855791	22	37066896	A	G	TMPRSS6	-0.0112436	0.00227219	6.12584	f_30810_0_0	Phosphate	Blood biochemistry
1:16986248:C:T	rs3170740	1	16986248	C	T	ATP13A2	0.0118904	0.00200623	8.51011	f_30830_0_0	SHBG	Blood biochemistry
1:26952082:T:C	rs17360994	1	26952082	T	C	KDF1	-0.0599588	0.00369127	58.6043	f_30830_0_0	SHBG	Blood biochemistry
1:39336143:A:C	rs41270807	1	39336143	A	C	MACF1	-0.0256124	0.00245863	24.6848	f_30830_0_0	SHBG	Blood biochemistry
1:39442834:G:A	rs587404	1	39442834	G	A	MACF1	-0.0206321	0.00218451	20.4482	f_30830_0_0	SHBG	Blood biochemistry
1:150986360:A:G	rs267733	1	150986360	A	G	ANXA9	-0.025623	0.00272016	20.3443	f_30830_0_0	SHBG	Blood biochemistry
1:154454494:A:C	rs2228145	1	154454494	A	C	IL6R	0.0117346	0.00203327	8.10425	f_30830_0_0	SHBG	Blood biochemistry
1:205161285:A:G	rs3851294	1	205161285	A	G	DSTYK	-0.0213706	0.00346537	9.15716	f_30830_0_0	SHBG	Blood biochemistry
1:220884304:C:T	rs2738755	1	220884304	C	T	HLX	-0.0194662	0.00213263	19.1554	f_30830_0_0	SHBG	Blood biochemistry
2:11562535:A:C	rs10929757	2	11562535	A	C	GREB1	0.0128684	0.00203079	9.62926	f_30830_0_0	SHBG	Blood biochemistry
2:27508073:T:C	rs1260326	2	27508073	T	C	GCKR	0.0699357	0.00205047	254.238	f_30830_0_0	SHBG	Blood biochemistry
2:164694691:T:C	rs7607980	2	164694691	T	C	COBLL1	0.0378209	0.00308238	33.8822	f_30830_0_0	SHBG	Blood biochemistry
2:210675783:C:A	rs1047891	2	210675783	C	A	CPS1	0.0147081	0.00215317	11.0738	f_30830_0_0	SHBG	Blood biochemistry
2:233718890:C:A	rs6755571	2	233718890	C	A	UGT1A4	-0.0254331	0.00399241	9.7245	f_30830_0_0	SHBG	Blood biochemistry
3:12351626:C:G	rs1801282	3	12351626	C	G	PPARG	0.0337073	0.00307643	27.2093	f_30830_0_0	SHBG	Blood biochemistry
3:49651777:G:A	rs34762726	3	49651777	G	A	BSN	0.0125157	0.00220477	7.86217	f_30830_0_0	SHBG	Blood biochemistry
3:49684099:G:A	rs3197999	3	49684099	G	A	MST1	0.0124299	0.00222627	7.6271	f_30830_0_0	SHBG	Blood biochemistry
3:49887507:T:C	rs1062633	3	49887507	T	C	MST1R	-0.017015	0.00200215	16.7161	f_30830_0_0	SHBG	Blood biochemistry
3:49898669:T:C	rs2230590	3	49898669	T	C	MST1R	-0.0170043	0.00200229	16.694	f_30830_0_0	SHBG	Blood biochemistry
3:169796797:A:T	rs10936600	3	169796797	A	T	LRRC34	0.0127066	0.00232786	7.31855	f_30830_0_0	SHBG	Blood biochemistry
5:75625861:G:A	rs9332464	5	75625861	G	A	ANKDD1B	0.012248	0.00245086	6.23578	f_30830_0_0	SHBG	Blood biochemistry
5:169588475:G:A	rs116483731	5	169588475	G	A	SPDL1	0.0764229	0.0111859	11.0773	f_30830_0_0	SHBG	Blood biochemistry
6:7231610:G:A	rs9379084	6	7231610	G	A	RREB1	-0.0290029	0.00310946	19.9642	f_30830_0_0	SHBG	Blood biochemistry
6:31505769:A:G	rs3131639	6	31505769	A	G	MICB	-0.0219878	0.0023579	19.9553	f_30830_0_0	SHBG	Blood biochemistry
6:31509904:A:G	rs1065076	6	31509904	A	G	MICB	-0.0167544	0.00225128	13.0042	f_30830_0_0	SHBG	Blood biochemistry
6:31529148:G:A	rs3093983	6	31529148	G	A	MCCD1	-0.0235023	0.00251068	20.1022	f_30830_0_0	SHBG	Blood biochemistry
6:31633567:T:C	rs2272593	6	31633567	T	C	PRRC2A	-0.0122387	0.00222328	7.43228	f_30830_0_0	SHBG	Blood biochemistry
6:31970635:G:T	rs17207867	6	31970635	G	T	DXO	-0.0254576	0.00372415	11.0886	f_30830_0_0	SHBG	Blood biochemistry
6:32154609:C:G	rs3134604	6	32154609	C	G	PPT2	-0.0258251	0.00286189	18.7407	f_30830_0_0	SHBG	Blood biochemistry
6:32396039:T:C	rs2076530	6	32396039	T	C	BTNL2	-0.0106389	0.00200636	6.94251	f_30830_0_0	SHBG	Blood biochemistry
6:32403058:T:C	rs2076523	6	32403058	T	C	BTNL2	-0.0137845	0.00207212	10.54	f_30830_0_0	SHBG	Blood biochemistry
6:32443869:T:G	rs7192	6	32443869	T	G	HLA-DRA	-0.0106646	0.00204151	6.75647	f_30830_0_0	SHBG	Blood biochemistry
6:32662032:C:T	rs701564	6	32662032	C	T	HLA-DQB1	-0.0129472	0.00259519	6.21663	f_30830_0_0	SHBG	Blood biochemistry
6:34757878:G:GTCA	rs34594913	6	34757878	G	GTCA	SNRPC	0.0124937	0.00213538	8.31051	f_30830_0_0	SHBG	Blood biochemistry
7:87166564:TTGA:T	rs148453627	7	87166564	TTGA	T	DMTF1	0.0274954	0.00518411	6.94531	f_30830_0_0	SHBG	Blood biochemistry
7:130023656:C:T	rs11556924	7	130023656	C	T	ZC3HC1	0.0162865	0.00205245	14.6773	f_30830_0_0	SHBG	Blood biochemistry
8:23566156:A:G	rs2942194	8	23566156	A	G	SLC25A37	-0.0115528	0.00222048	6.70715	f_30830_0_0	SHBG	Blood biochemistry
8:117172544:C:T	rs13266634	8	117172544	C	T	SLC30A8	0.011533	0.00216011	7.02957	f_30830_0_0	SHBG	Blood biochemistry
10:62655424:A:G	rs7076156	10	62655424	A	G	ZNF365	0.0114509	0.0022781	6.30142	f_30830_0_0	SHBG	Blood biochemistry
11:27658369:C:T	rs6265	11	27658369	C	T	BDNF	0.0140527	0.00255748	7.40745	f_30830_0_0	SHBG	Blood biochemistry
11:32934946:C:T	rs62618693	11	32934946	C	T	QSER1	0.037181	0.00481927	13.9176	f_30830_0_0	SHBG	Blood biochemistry
11:43855148:C:T	rs11555762	11	43855148	C	T	HSD17B12	-0.0123586	0.00216426	7.94777	f_30830_0_0	SHBG	Blood biochemistry
11:47248704:C:T	rs2167079	11	47248704	C	T	ACP2	0.0131691	0.00217261	8.86987	f_30830_0_0	SHBG	Blood biochemistry
11:65618735:C:G	rs1193851	11	65618735	C	G	PCNX3	-0.0165793	0.00209296	14.6294	f_30830_0_0	SHBG	Blood biochemistry
11:65641466:C:T	rs3741378	11	65641466	C	T	SIPA1	0.0225116	0.00290765	14.0101	f_30830_0_0	SHBG	Blood biochemistry
12:50144032:A:G	rs7302981	12	50144032	A	G	CERS5	0.0155413	0.00206702	13.2571	f_30830_0_0	SHBG	Blood biochemistry
12:120978847:A:C	rs1169288	12	120978847	A	C	HNF1A	-0.0225999	0.00216269	24.8336	f_30830_0_0	SHBG	Blood biochemistry
12:120994314:G:C	rs56348580	12	120994314	G	C	HNF1A	0.019306	0.00217145	18.2173	f_30830_0_0	SHBG	Blood biochemistry
12:120997672:G:A	rs2464195	12	120997672	G	A	HNF1A	-0.0238047	0.0021037	28.9593	f_30830_0_0	SHBG	Blood biochemistry
13:114281830:G:A	rs3752105	13	114281830	G	A	UPF3A	-0.0152588	0.00235592	10.0283	f_30830_0_0	SHBG	Blood biochemistry
14:50188639:G:C	rs72681869	14	50188639	G	C	SOS2	0.101085	0.00960367	25.182	f_30830_0_0	SHBG	Blood biochemistry
14:94378610:C:T	rs28929474	14	94378610	C	T	SERPINA1	0.189448	0.00712419	155.079	f_30830_0_0	SHBG	Blood biochemistry
15:63678257:T:C	rs2228510	15	63678257	T	C	HERC1	0.0177563	0.00201261	17.9511	f_30830_0_0	SHBG	Blood biochemistry
16:28496323:C:G	rs180743	16	28496323	C	G	APOBR	-0.0112246	0.00202788	7.50722	f_30830_0_0	SHBG	Blood biochemistry
16:28871920:A:G	rs7498665	16	28871920	A	G	SH2B1	-0.0117968	0.0020334	8.18231	f_30830_0_0	SHBG	Blood biochemistry
16:30007179:C:T	NA	16	30007179	C	T	NA	-0.0101103	0.00200428	6.34198	f_30830_0_0	SHBG	Blood biochemistry
17:7260420:A:G	rs4562	17	7260420	A	G	CLDN7	0.01611	0.00211542	13.5806	f_30830_0_0	SHBG	Blood biochemistry
17:7327526:G:T	rs11655578	17	7327526	G	T	NEURL4	-0.0180885	0.00253079	12.0533	f_30830_0_0	SHBG	Blood biochemistry
17:7426313:T:G	rs13290	17	7426313	T	G	C17orf74	0.139061	0.00217337	890.89	f_30830_0_0	SHBG	Blood biochemistry
17:7445306:A:G	rs17856697	17	7445306	A	G	CHRNB1	0.157999	0.00213623	1189.84	f_30830_0_0	SHBG	Blood biochemistry
17:42570011:A:G	rs665268	17	42570011	A	G	MLX	-0.0150049	0.00229294	10.2225	f_30830_0_0	SHBG	Blood biochemistry
17:48961770:T:C	rs2291725	17	48961770	T	C	GIP	-0.0112797	0.00206821	7.30716	f_30830_0_0	SHBG	Blood biochemistry
19:44908684:T:C	rs429358	19	44908684	T	C	APOE	0.0193057	0.00276109	11.5672	f_30830_0_0	SHBG	Blood biochemistry
20:44413724:C:T	rs1800961	20	44413724	C	T	HNF4A	-0.0299242	0.00572477	6.76408	f_30830_0_0	SHBG	Blood biochemistry
20:63678201:C:T	rs41309367	20	63678201	C	T	RTEL1-TNFRSF6B	-0.01336	0.00211884	9.54121	f_30830_0_0	SHBG	Blood biochemistry
20:63694757:A:C	rs3208008	20	63694757	A	C	RTEL1	-0.0162274	0.00229721	11.791	f_30830_0_0	SHBG	Blood biochemistry
22:43928847:C:G	rs738409	22	43928847	C	G	PNPLA3	0.0467221	0.00242629	81.9057	f_30830_0_0	SHBG	Blood biochemistry
22:50000765:C:T	rs9617090	22	50000765	C	T	IL17REL	0.0109639	0.00201275	7.29109	f_30830_0_0	SHBG	Blood biochemistry
1:26952082:T:C	rs17360994	1	26952082	T	C	KDF1	0.0173931	0.00338959	6.54107	f_30840_0_0	Total bilirubin	Blood biochemistry
1:39336143:A:C	rs41270807	1	39336143	A	C	MACF1	-0.0149628	0.00225818	10.4625	f_30840_0_0	Total bilirubin	Blood biochemistry
1:39442834:G:A	rs587404	1	39442834	G	A	MACF1	-0.0125441	0.00200566	9.3988	f_30840_0_0	Total bilirubin	Blood biochemistry
1:46055887:A:T	rs785467	1	46055887	A	T	PIK3R3	-0.0109897	0.00201393	7.31456	f_30840_0_0	Total bilirubin	Blood biochemistry
1:150755063:G:A	rs2230061	1	150755063	G	A	CTSS	-0.00977311	0.00192427	6.42059	f_30840_0_0	Total bilirubin	Blood biochemistry
1:154454494:A:C	rs2228145	1	154454494	A	C	IL6R	0.0150737	0.00186706	15.1655	f_30840_0_0	Total bilirubin	Blood biochemistry
2:210675783:C:A	rs1047891	2	210675783	C	A	CPS1	0.0211971	0.00231034	19.3449	f_30840_0_0	Total bilirubin	Blood biochemistry
2:233346901:G:A	rs1046974	2	233346901	G	A	SAG	-0.0819778	0.00218138	308.351	f_30840_0_0	Total bilirubin	Blood biochemistry
2:233693556:A:C	rs1105879	2	233693556	A	C	UGT1A6	0.641283	0.00228551	17098.3	f_30840_0_0	Total bilirubin	Blood biochemistry
2:233713141:C:G	rs3755322	2	233713141	C	G	UGT1A5	-0.0887756	0.00387227	115.592	f_30840_0_0	Total bilirubin	Blood biochemistry
2:233718890:C:A	rs6755571	2	233718890	C	A	UGT1A4	-0.387031	0.00427487	1781.98	f_30840_0_0	Total bilirubin	Blood biochemistry
2:233729266:T:C	rs6431625	2	233729266	T	C	UGT1A3	0.561612	0.00221962	13904.2	f_30840_0_0	Total bilirubin	Blood biochemistry
3:12351626:C:G	rs1801282	3	12351626	C	G	PPARG	-0.0188178	0.00282913	10.5372	f_30840_0_0	Total bilirubin	Blood biochemistry
3:48187876:C:A	rs146179438	3	48187876	C	A	CDC25A	0.0444851	0.00752877	8.46238	f_30840_0_0	Total bilirubin	Blood biochemistry
4:99318162:T:C	rs1229984	4	99318162	T	C	ADH1B	0.031379	0.00624807	6.29169	f_30840_0_0	Total bilirubin	Blood biochemistry
5:132327369:T:C	rs272893	5	132327369	T	C	SLC22A4	0.0120238	0.00190522	9.55706	f_30840_0_0	Total bilirubin	Blood biochemistry
5:132340627:C:T	rs1050152	5	132340627	C	T	SLC22A4	0.00987341	0.00185554	6.98642	f_30840_0_0	Total bilirubin	Blood biochemistry
6:26090951:C:G	rs1799945	6	26090951	C	G	HFE	0.0433659	0.00257425	62.9498	f_30840_0_0	Total bilirubin	Blood biochemistry
6:26092913:G:A	rs1800562	6	26092913	G	A	HFE	0.0667961	0.00341998	84.2239	f_30840_0_0	Total bilirubin	Blood biochemistry
6:26370429:A:G	rs9358936	6	26370429	A	G	BTN3A2	-0.024462	0.00269927	18.8943	f_30840_0_0	Total bilirubin	Blood biochemistry
6:26392287:G:C	rs2072803	6	26392287	G	C	BTN2A2	-0.02403	0.00268556	18.4408	f_30840_0_0	Total bilirubin	Blood biochemistry
6:26463347:G:T	rs13195402	6	26463347	G	T	BTN2A1	-0.0287949	0.00292616	22.1231	f_30840_0_0	Total bilirubin	Blood biochemistry
6:28301047:A:G	rs33932084	6	28301047	A	G	PGBD1	-0.0239471	0.00285533	16.3015	f_30840_0_0	Total bilirubin	Blood biochemistry
6:28398374:A:G	rs2232423	6	28398374	A	G	ZSCAN12	-0.0243766	0.00286229	16.7839	f_30840_0_0	Total bilirubin	Blood biochemistry
6:29112567:G:A	rs3749977	6	29112567	G	A	OR2J3	-0.0126673	0.00222554	7.90064	f_30840_0_0	Total bilirubin	Blood biochemistry
6:29942886:G:A	rs707910	6	29942886	G	A	HLA-A	-0.0202264	0.00232365	17.4966	f_30840_0_0	Total bilirubin	Blood biochemistry
6:30894646:C:T	rs1264319	6	30894646	C	T	DDR1	-0.0132228	0.00222122	8.57948	f_30840_0_0	Total bilirubin	Blood biochemistry
6:31144960:C:A	rs130079	6	31144960	C	A	CCHCR1	-0.0212773	0.00210445	23.3048	f_30840_0_0	Total bilirubin	Blood biochemistry
6:31154538:G:C	rs130066	6	31154538	G	C	CCHCR1	-0.0128906	0.00184875	11.507	f_30840_0_0	Total bilirubin	Blood biochemistry
6:31154723:G:A	rs130065	6	31154723	G	A	CCHCR1	-0.0208049	0.00214716	21.4759	f_30840_0_0	Total bilirubin	Blood biochemistry
6:31505769:A:G	rs3131639	6	31505769	A	G	MICB	-0.0221407	0.00217085	23.6987	f_30840_0_0	Total bilirubin	Blood biochemistry
6:31506180:C:G	rs3134900	6	31506180	C	G	MICB	-0.0237955	0.0026141	19.0552	f_30840_0_0	Total bilirubin	Blood biochemistry
6:31509904:A:G	rs1065076	6	31509904	A	G	MICB	-0.0152014	0.00207288	12.6493	f_30840_0_0	Total bilirubin	Blood biochemistry
6:31529148:G:A	rs3093983	6	31529148	G	A	MCCD1	-0.0236853	0.00231152	23.9118	f_30840_0_0	Total bilirubin	Blood biochemistry
6:31633567:T:C	rs2272593	6	31633567	T	C	PRRC2A	-0.0174944	0.00204721	16.8927	f_30840_0_0	Total bilirubin	Blood biochemistry
6:31635190:G:A	rs1046089	6	31635190	G	A	PRRC2A	-0.0128708	0.00192174	10.6735	f_30840_0_0	Total bilirubin	Blood biochemistry
6:31765689:T:C	rs3101017	6	31765689	T	C	VWA7	-0.0267025	0.00269907	22.3511	f_30840_0_0	Total bilirubin	Blood biochemistry
6:31970635:G:T	rs17207867	6	31970635	G	T	DXO	-0.0202321	0.00342708	8.44891	f_30840_0_0	Total bilirubin	Blood biochemistry
6:32096949:T:C	rs1150752	6	32096949	T	C	TNXB	-0.0262359	0.00271334	21.39	f_30840_0_0	Total bilirubin	Blood biochemistry
6:32154609:C:G	rs3134604	6	32154609	C	G	PPT2	-0.0250287	0.00263478	20.6753	f_30840_0_0	Total bilirubin	Blood biochemistry
6:32222613:T:G	rs915894	6	32222613	T	G	NOTCH4	-0.0156213	0.00188459	15.9422	f_30840_0_0	Total bilirubin	Blood biochemistry
6:32293475:T:G	rs7775397	6	32293475	T	G	TSBP1	-0.026296	0.00272057	21.3746	f_30840_0_0	Total bilirubin	Blood biochemistry
6:32335915:T:A	rs1265754	6	32335915	T	A	TSBP1	-0.026315	0.002724	21.3526	f_30840_0_0	Total bilirubin	Blood biochemistry
8:19962213:C:G	rs328	8	19962213	C	G	LPL	-0.0163273	0.00305406	7.04635	f_30840_0_0	Total bilirubin	Blood biochemistry
11:9748015:C:G	rs415895	11	9748015	C	G	SWAP70	0.0160329	0.00192594	16.073	f_30840_0_0	Total bilirubin	Blood biochemistry
11:116791691:G:C	rs3135506	11	116791691	G	C	APOA5	0.0326966	0.00380364	17.0839	f_30840_0_0	Total bilirubin	Blood biochemistry
12:12718165:T:G	rs2066827	12	12718165	T	G	CDKN1B	-0.0126945	0.00220533	8.06556	f_30840_0_0	Total bilirubin	Blood biochemistry
12:111446804:T:C	rs3184504	12	111446804	T	C	SH2B3	-0.0367078	0.00186605	85.4212	f_30840_0_0	Total bilirubin	Blood biochemistry
12:120997672:G:A	rs2464195	12	120997672	G	A	HNF1A	-0.0107257	0.00195871	7.3612	f_30840_0_0	Total bilirubin	Blood biochemistry
14:50188639:G:C	rs72681869	14	50188639	G	C	SOS2	0.0741579	0.00882974	16.3452	f_30840_0_0	Total bilirubin	Blood biochemistry
15:41184011:T:C	rs522063	15	41184011	T	C	EXD1	0.0103429	0.00208123	6.17336	f_30840_0_0	Total bilirubin	Blood biochemistry
16:28496323:C:G	rs180743	16	28496323	C	G	APOBR	-0.0109035	0.00186743	8.27915	f_30840_0_0	Total bilirubin	Blood biochemistry
16:28871920:A:G	rs7498665	16	28871920	A	G	SH2B1	-0.0106541	0.00187238	7.89638	f_30840_0_0	Total bilirubin	Blood biochemistry
17:42570011:A:G	rs665268	17	42570011	A	G	MLX	-0.0101034	0.00204366	6.11567	f_30840_0_0	Total bilirubin	Blood biochemistry
17:48961770:T:C	rs2291725	17	48961770	T	C	GIP	0.00954764	0.00184385	6.64947	f_30840_0_0	Total bilirubin	Blood biochemistry
17:61412532:T:C	rs9907379	17	61412532	T	C	C17orf82	-0.0132745	0.00226174	8.35851	f_30840_0_0	Total bilirubin	Blood biochemistry
19:19219115:C:T	rs2228603	19	19219115	C	T	NCAN	0.0303756	0.00348897	17.5026	f_30840_0_0	Total bilirubin	Blood biochemistry
19:19268740:C:T	rs58542926	19	19268740	C	T	TM6SF2	0.038454	0.003493	27.4605	f_30840_0_0	Total bilirubin	Blood biochemistry
19:44908684:T:C	rs429358	19	44908684	T	C	APOE	0.0176771	0.00253638	11.4972	f_30840_0_0	Total bilirubin	Blood biochemistry
19:44908822:C:T	rs7412	19	44908822	C	T	APOE	-0.0189827	0.00338155	7.70303	f_30840_0_0	Total bilirubin	Blood biochemistry
19:48703417:G:A	rs601338	19	48703417	G	A	FUT2	0.0150227	0.00184725	15.376	f_30840_0_0	Total bilirubin	Blood biochemistry
19:48703728:G:A	rs602662	19	48703728	G	A	FUT2	0.0158143	0.00185241	16.8615	f_30840_0_0	Total bilirubin	Blood biochemistry
20:44413724:C:T	rs1800961	20	44413724	C	T	HNF4A	0.0541879	0.00528366	23.9527	f_30840_0_0	Total bilirubin	Blood biochemistry
20:63694757:A:C	rs3208008	20	63694757	A	C	RTEL1	-0.0106274	0.00211365	6.30484	f_30840_0_0	Total bilirubin	Blood biochemistry
22:37066896:A:G	rs855791	22	37066896	A	G	TMPRSS6	0.0303572	0.00185065	59.7441	f_30840_0_0	Total bilirubin	Blood biochemistry
22:43928847:C:G	rs738409	22	43928847	C	G	PNPLA3	0.0173579	0.00223419	14.1025	f_30840_0_0	Total bilirubin	Blood biochemistry
1:26952082:T:C	rs17360994	1	26952082	T	C	KDF1	-0.0160241	0.0026972	8.54784	f_30850_0_0	Testosterone	Blood biochemistry
1:150986360:A:G	rs267733	1	150986360	A	G	ANXA9	-0.0108512	0.00199068	7.3003	f_30850_0_0	Testosterone	Blood biochemistry
2:27508073:T:C	rs1260326	2	27508073	T	C	GCKR	0.0247735	0.00150151	60.4288	f_30850_0_0	Testosterone	Blood biochemistry
2:233713141:C:G	rs3755322	2	233713141	C	G	UGT1A5	-0.0238135	0.00264896	18.606	f_30850_0_0	Testosterone	Blood biochemistry
6:31144960:C:A	rs130079	6	31144960	C	A	CCHCR1	-0.00981497	0.00167531	8.33088	f_30850_0_0	Testosterone	Blood biochemistry
6:31154723:G:A	rs130065	6	31154723	G	A	CCHCR1	-0.010731	0.00170966	9.46111	f_30850_0_0	Testosterone	Blood biochemistry
6:31970635:G:T	rs17207867	6	31970635	G	T	DXO	-0.0144503	0.00273063	6.91712	f_30850_0_0	Testosterone	Blood biochemistry
6:43305866:A:G	rs2242416	6	43305866	A	G	CRIP3	0.0108276	0.00150167	12.2533	f_30850_0_0	Testosterone	Blood biochemistry
7:73597712:G:A	rs35332062	7	73597712	G	A	MLXIPL	0.014217	0.00218343	10.1279	f_30850_0_0	Testosterone	Blood biochemistry
8:142786489:C:T	rs2572925	8	142786489	C	T	LY6D	-0.00874091	0.00149204	8.33021	f_30850_0_0	Testosterone	Blood biochemistry
8:142915123:T:C	rs4539	8	142915123	T	C	CYP11B2	-0.00793623	0.0014746	7.13265	f_30850_0_0	Testosterone	Blood biochemistry
14:50188639:G:C	rs72681869	14	50188639	G	C	SOS2	0.0450112	0.00702371	9.83272	f_30850_0_0	Testosterone	Blood biochemistry
14:94378610:C:T	rs28929474	14	94378610	C	T	SERPINA1	0.0534177	0.00524865	23.6019	f_30850_0_0	Testosterone	Blood biochemistry
17:7426313:T:G	rs13290	17	7426313	T	G	C17orf74	0.0376576	0.00154883	129.852	f_30850_0_0	Testosterone	Blood biochemistry
17:7445306:A:G	rs17856697	17	7445306	A	G	CHRNB1	0.0430224	0.00151999	175.517	f_30850_0_0	Testosterone	Blood biochemistry
22:43928847:C:G	rs738409	22	43928847	C	G	PNPLA3	0.0145956	0.00177869	15.6402	f_30850_0_0	Testosterone	Blood biochemistry
1:24964519:A:T	rs6672420	1	24964519	A	T	RUNX3	-0.0337084	0.00229398	48.1543	f_30860_0_0	Total protein	Blood biochemistry
1:39336143:A:C	rs41270807	1	39336143	A	C	MACF1	-0.0212591	0.00280897	13.4223	f_30860_0_0	Total protein	Blood biochemistry
1:39442834:G:A	rs587404	1	39442834	G	A	MACF1	-0.0140949	0.00249642	7.78466	f_30860_0_0	Total protein	Blood biochemistry
1:46027788:T:G	rs1707336	1	46027788	T	G	MAST2	0.0140561	0.00230892	8.94118	f_30860_0_0	Total protein	Blood biochemistry
1:155054466:A:C	rs6427128	1	155054466	A	C	ADAM15	-0.0177996	0.00332149	7.07719	f_30860_0_0	Total protein	Blood biochemistry
1:161509955:A:G	rs1801274	1	161509955	A	G	FCGR2A	0.0530864	0.00229828	117.317	f_30860_0_0	Total protein	Blood biochemistry
1:183563445:G:T	rs17849502	1	183563445	G	T	NCF2	0.0294502	0.00515173	7.96377	f_30860_0_0	Total protein	Blood biochemistry
2:27508073:T:C	rs1260326	2	27508073	T	C	GCKR	-0.0436492	0.00233491	77.2577	f_30860_0_0	Total protein	Blood biochemistry
2:164694691:T:C	rs7607980	2	164694691	T	C	COBLL1	-0.0192731	0.00350913	7.40146	f_30860_0_0	Total protein	Blood biochemistry
2:203867991:A:G	rs231775	2	203867991	A	G	CTLA4	0.0202095	0.00234472	17.1711	f_30860_0_0	Total protein	Blood biochemistry
2:210675783:C:A	rs1047891	2	210675783	C	A	CPS1	-0.0250006	0.00245153	23.6937	f_30860_0_0	Total protein	Blood biochemistry
3:12351626:C:G	rs1801282	3	12351626	C	G	PPARG	-0.0409912	0.00350485	30.8721	f_30860_0_0	Total protein	Blood biochemistry
3:52523992:T:C	rs13303	3	52523992	T	C	STAB1	0.0112408	0.00229504	6.01375	f_30860_0_0	Total protein	Blood biochemistry
3:169796797:A:T	rs10936600	3	169796797	A	T	LRRC34	0.016676	0.00265167	9.49517	f_30860_0_0	Total protein	Blood biochemistry
4:99318162:T:C	rs1229984	4	99318162	T	C	ADH1B	0.077766	0.00773636	23.0457	f_30860_0_0	Total protein	Blood biochemistry
4:102267552:C:T	rs13107325	4	102267552	C	T	SLC39A8	-0.0222484	0.00435917	6.47772	f_30860_0_0	Total protein	Blood biochemistry
6:26090951:C:G	rs1799945	6	26090951	C	G	HFE	-0.0158095	0.00319191	6.13622	f_30860_0_0	Total protein	Blood biochemistry
6:26092913:G:A	rs1800562	6	26092913	G	A	HFE	-0.0333145	0.00423841	14.416	f_30860_0_0	Total protein	Blood biochemistry
6:26370429:A:G	rs9358936	6	26370429	A	G	BTN3A2	-0.0330695	0.00334946	22.2639	f_30860_0_0	Total protein	Blood biochemistry
6:26392287:G:C	rs2072803	6	26392287	G	C	BTN2A2	-0.0338958	0.00333308	23.5665	f_30860_0_0	Total protein	Blood biochemistry
6:26463347:G:T	rs13195402	6	26463347	G	T	BTN2A1	-0.0378461	0.00363059	24.7163	f_30860_0_0	Total protein	Blood biochemistry
6:28301047:A:G	rs33932084	6	28301047	A	G	PGBD1	-0.0445661	0.00354267	35.5643	f_30860_0_0	Total protein	Blood biochemistry
6:28398374:A:G	rs2232423	6	28398374	A	G	ZSCAN12	-0.0454316	0.00355129	36.746	f_30860_0_0	Total protein	Blood biochemistry
6:29112567:G:A	rs3749977	6	29112567	G	A	OR2J3	0.0144108	0.00276229	6.74027	f_30860_0_0	Total protein	Blood biochemistry
6:29942886:G:A	rs707910	6	29942886	G	A	HLA-A	-0.0454296	0.00288275	55.226	f_30860_0_0	Total protein	Blood biochemistry
6:30894646:C:T	rs1264319	6	30894646	C	T	DDR1	-0.0462177	0.00275452	62.4579	f_30860_0_0	Total protein	Blood biochemistry
6:31112217:C:T	rs2233976	6	31112217	C	T	C6orf15	0.0371571	0.00445079	16.1601	f_30860_0_0	Total protein	Blood biochemistry
6:31144960:C:A	rs130079	6	31144960	C	A	CCHCR1	-0.0438381	0.00261025	62.5728	f_30860_0_0	Total protein	Blood biochemistry
6:31154538:G:C	rs130066	6	31154538	G	C	CCHCR1	-0.0333437	0.00229436	47.1251	f_30860_0_0	Total protein	Blood biochemistry
6:31154723:G:A	rs130065	6	31154723	G	A	CCHCR1	-0.0505109	0.00266303	79.4992	f_30860_0_0	Total protein	Blood biochemistry
6:31410648:A:G	rs1051786	6	31410648	A	G	MICA	0.0214717	0.00262398	15.5574	f_30860_0_0	Total protein	Blood biochemistry
6:31505769:A:G	rs3131639	6	31505769	A	G	MICB	-0.0302526	0.0026925	28.5658	f_30860_0_0	Total protein	Blood biochemistry
6:31506180:C:G	rs3134900	6	31506180	C	G	MICB	-0.0693717	0.00324241	100.828	f_30860_0_0	Total protein	Blood biochemistry
6:31509904:A:G	rs1065076	6	31509904	A	G	MICB	-0.0236233	0.00257107	19.3983	f_30860_0_0	Total protein	Blood biochemistry
6:31529148:G:A	rs3093983	6	31529148	G	A	MCCD1	-0.0305053	0.00286722	25.7088	f_30860_0_0	Total protein	Blood biochemistry
6:31635190:G:A	rs1046089	6	31635190	G	A	PRRC2A	-0.0270365	0.00238344	29.0974	f_30860_0_0	Total protein	Blood biochemistry
6:31765689:T:C	rs3101017	6	31765689	T	C	VWA7	-0.0739026	0.00334819	107.235	f_30860_0_0	Total protein	Blood biochemistry
6:31810169:C:T	rs2075800	6	31810169	C	T	HSPA1L	0.0242648	0.00248312	21.8279	f_30860_0_0	Total protein	Blood biochemistry
6:31878964:C:A	rs2075798	6	31878964	C	A	SLC44A4	0.0258562	0.0046615	7.53609	f_30860_0_0	Total protein	Blood biochemistry
6:32096949:T:C	rs1150752	6	32096949	T	C	TNXB	-0.0744504	0.00336541	107.715	f_30860_0_0	Total protein	Blood biochemistry
6:32154609:C:G	rs3134604	6	32154609	C	G	PPT2	-0.032496	0.00326839	22.5656	f_30860_0_0	Total protein	Blood biochemistry
6:32222613:T:G	rs915894	6	32222613	T	G	NOTCH4	-0.0375499	0.00233833	57.3016	f_30860_0_0	Total protein	Blood biochemistry
6:32293475:T:G	rs7775397	6	32293475	T	G	TSBP1	-0.0707719	0.00337441	96.9373	f_30860_0_0	Total protein	Blood biochemistry
6:32335915:T:A	rs1265754	6	32335915	T	A	TSBP1	-0.0707582	0.00337863	96.6615	f_30860_0_0	Total protein	Blood biochemistry
6:32403216:C:T	rs115653647	6	32403216	C	T	BTNL2	0.0448417	0.00734866	8.97994	f_30860_0_0	Total protein	Blood biochemistry
6:32661978:G:A	rs1130399	6	32661978	G	A	HLA-DQB1	0.0182324	0.00300124	8.90651	f_30860_0_0	Total protein	Blood biochemistry
6:32662032:C:T	rs701564	6	32662032	C	T	HLA-DQB1	0.0325694	0.00296434	27.3555	f_30860_0_0	Total protein	Blood biochemistry
6:34859308:A:T	rs9469913	6	34859308	A	T	UHRF1BP1	-0.0156226	0.00309528	6.34844	f_30860_0_0	Total protein	Blood biochemistry
8:10611723:A:G	rs35602868	8	10611723	A	G	RP1L1	-0.0138378	0.00229115	8.81125	f_30860_0_0	Total protein	Blood biochemistry
8:10612558:C:T	rs74990397	8	10612558	C	T	RP1L1	-0.0131796	0.0022791	8.13391	f_30860_0_0	Total protein	Blood biochemistry
8:142786489:C:T	rs2572925	8	142786489	C	T	LY6D	0.0122767	0.00231872	6.92339	f_30860_0_0	Total protein	Blood biochemistry
9:136372044:C:T	rs4077515	9	136372044	C	T	CARD9	-0.0122945	0.00229562	7.0693	f_30860_0_0	Total protein	Blood biochemistry
10:103897558:G:C	rs10786775	10	103897558	G	C	OBFC1	0.0193632	0.00387827	6.22528	f_30860_0_0	Total protein	Blood biochemistry
10:103900068:T:C	rs2487999	10	103900068	T	C	OBFC1	0.0194353	0.003878	6.26795	f_30860_0_0	Total protein	Blood biochemistry
11:9748015:C:G	rs415895	11	9748015	C	G	SWAP70	-0.0123903	0.00238471	6.69054	f_30860_0_0	Total protein	Blood biochemistry
11:47767111:CGGTGGT:C	rs61733165	11	47767111	CGGTGGT	C	FNBP4	0.0114312	0.00228627	6.24148	f_30860_0_0	Total protein	Blood biochemistry
11:120469351:A:T	rs2305013	11	120469351	A	T	ARHGEF12	0.0332375	0.00522337	9.7043	f_30860_0_0	Total protein	Blood biochemistry
12:111446804:T:C	rs3184504	12	111446804	T	C	SH2B3	-0.0202018	0.00227955	18.1054	f_30860_0_0	Total protein	Blood biochemistry
14:50188639:G:C	rs72681869	14	50188639	G	C	SOS2	-0.0623074	0.0109266	7.92757	f_30860_0_0	Total protein	Blood biochemistry
14:50456531:C:T	rs12881869	14	50456531	C	T	MAP4K5	-0.0301002	0.00444183	10.9097	f_30860_0_0	Total protein	Blood biochemistry
14:94378610:C:T	rs28929474	14	94378610	C	T	SERPINA1	0.137419	0.00812291	63.4751	f_30860_0_0	Total protein	Blood biochemistry
16:28496323:C:G	rs180743	16	28496323	C	G	APOBR	0.0155092	0.00231188	10.7063	f_30860_0_0	Total protein	Blood biochemistry
16:28871920:A:G	rs7498665	16	28871920	A	G	SH2B1	0.0179997	0.00231797	14.0892	f_30860_0_0	Total protein	Blood biochemistry
16:89561665:G:A	rs9930567	16	89561665	G	A	RPL13	0.0159204	0.00280196	7.87547	f_30860_0_0	Total protein	Blood biochemistry
17:2299873:T:G	rs216195	17	2299873	T	G	SMG6	0.0253652	0.00248417	23.7508	f_30860_0_0	Total protein	Blood biochemistry
17:7426313:T:G	rs13290	17	7426313	T	G	C17orf74	-0.0137642	0.00240158	8.00146	f_30860_0_0	Total protein	Blood biochemistry
17:7445306:A:G	rs17856697	17	7445306	A	G	CHRNB1	-0.0125873	0.00236037	7.01447	f_30860_0_0	Total protein	Blood biochemistry
17:69085137:A:G	rs77542162	17	69085137	A	G	ABCA6	-0.102371	0.00763337	40.283	f_30860_0_0	Total protein	Blood biochemistry
19:48703417:G:A	rs601338	19	48703417	G	A	FUT2	0.0342069	0.00229414	49.5507	f_30860_0_0	Total protein	Blood biochemistry
19:48703728:G:A	rs602662	19	48703728	G	A	FUT2	0.0336971	0.00230026	47.8659	f_30860_0_0	Total protein	Blood biochemistry
20:62322716:T:C	rs6143021	20	62322716	T	C	LAMA5	0.0153301	0.00258466	8.52185	f_30860_0_0	Total protein	Blood biochemistry
20:63978317:A:G	rs817348	20	63978317	A	G	SAMD10	0.0173412	0.00301963	8.03101	f_30860_0_0	Total protein	Blood biochemistry
22:30020538:A:G	rs41278853	22	30020538	A	G	MTMR3	-0.0213397	0.00391499	7.29974	f_30860_0_0	Total protein	Blood biochemistry
1:26952082:T:C	rs17360994	1	26952082	T	C	KDF1	0.0336732	0.00384888	17.6664	f_30870_0_0	Triglycerides	Blood biochemistry
1:39336143:A:C	rs41270807	1	39336143	A	C	MACF1	0.0229114	0.0025644	18.3879	f_30870_0_0	Triglycerides	Blood biochemistry
1:39442834:G:A	rs587404	1	39442834	G	A	MACF1	0.0188582	0.00227752	15.9101	f_30870_0_0	Triglycerides	Blood biochemistry
1:62114219:G:T	rs12140153	1	62114219	G	T	PATJ	-0.0227575	0.00351898	10.0003	f_30870_0_0	Triglycerides	Blood biochemistry
1:150755063:G:A	rs2230061	1	150755063	G	A	CTSS	0.0110084	0.002185	6.3279	f_30870_0_0	Triglycerides	Blood biochemistry
1:205161285:A:G	rs3851294	1	205161285	A	G	DSTYK	0.0207155	0.00361347	8.00542	f_30870_0_0	Triglycerides	Blood biochemistry
2:21041028:G:A	rs1367117	2	21041028	G	A	APOB	0.016417	0.00221336	12.9222	f_30870_0_0	Triglycerides	Blood biochemistry
2:27508073:T:C	rs1260326	2	27508073	T	C	GCKR	-0.100856	0.00214349	482.516	f_30870_0_0	Triglycerides	Blood biochemistry
2:164694691:T:C	rs7607980	2	164694691	T	C	COBLL1	-0.046444	0.00322033	46.4252	f_30870_0_0	Triglycerides	Blood biochemistry
2:218282080:G:A	rs2292553	2	218282080	G	A	TMBIM1	-0.0115878	0.00211099	7.39403	f_30870_0_0	Triglycerides	Blood biochemistry
2:233718890:C:A	rs6755571	2	233718890	C	A	UGT1A4	0.0207752	0.00417161	6.19695	f_30870_0_0	Triglycerides	Blood biochemistry
3:12351626:C:G	rs1801282	3	12351626	C	G	PPARG	-0.0252771	0.00320419	14.5155	f_30870_0_0	Triglycerides	Blood biochemistry
3:52443064:T:C	rs2016575	3	52443064	T	C	SEMA3G	0.0279003	0.00269083	24.4631	f_30870_0_0	Triglycerides	Blood biochemistry
3:52523992:T:C	rs13303	3	52523992	T	C	STAB1	-0.0143184	0.00209948	11.0407	f_30870_0_0	Triglycerides	Blood biochemistry
4:3233253:G:A	rs362272	4	3233253	G	A	HTT	-0.0162947	0.00224598	12.3963	f_30870_0_0	Triglycerides	Blood biochemistry
4:102267552:C:T	rs13107325	4	102267552	C	T	SLC39A8	0.0299933	0.00399057	13.2482	f_30870_0_0	Triglycerides	Blood biochemistry
5:157052498:A:G	rs1553316	5	157052498	A	G	HAVCR1	0.024083	0.00283339	16.7211	f_30870_0_0	Triglycerides	Blood biochemistry
6:26370429:A:G	rs9358936	6	26370429	A	G	BTN3A2	-0.0174719	0.00306156	7.93904	f_30870_0_0	Triglycerides	Blood biochemistry
6:26392287:G:C	rs2072803	6	26392287	G	C	BTN2A2	-0.0178248	0.00304631	8.31173	f_30870_0_0	Triglycerides	Blood biochemistry
6:26463347:G:T	rs13195402	6	26463347	G	T	BTN2A1	-0.0244435	0.00331933	12.7484	f_30870_0_0	Triglycerides	Blood biochemistry
6:28301047:A:G	rs33932084	6	28301047	A	G	PGBD1	-0.0267377	0.00323892	15.8189	f_30870_0_0	Triglycerides	Blood biochemistry
6:28398374:A:G	rs2232423	6	28398374	A	G	ZSCAN12	-0.026931	0.00324674	15.9634	f_30870_0_0	Triglycerides	Blood biochemistry
6:29942886:G:A	rs707910	6	29942886	G	A	HLA-A	-0.0149583	0.0026359	7.85758	f_30870_0_0	Triglycerides	Blood biochemistry
6:30894646:C:T	rs1264319	6	30894646	C	T	DDR1	-0.0184279	0.00251873	12.5938	f_30870_0_0	Triglycerides	Blood biochemistry
6:30925350:G:A	rs9394021	6	30925350	G	A	VARS2	0.0143892	0.0028884	6.20052	f_30870_0_0	Triglycerides	Blood biochemistry
6:31154723:G:A	rs130065	6	31154723	G	A	CCHCR1	-0.012418	0.00243519	6.46756	f_30870_0_0	Triglycerides	Blood biochemistry
6:31506180:C:G	rs3134900	6	31506180	C	G	MICB	-0.0347719	0.00296465	31.0424	f_30870_0_0	Triglycerides	Blood biochemistry
6:31765689:T:C	rs3101017	6	31765689	T	C	VWA7	-0.0363786	0.0030609	31.8485	f_30870_0_0	Triglycerides	Blood biochemistry
6:31970635:G:T	rs17207867	6	31970635	G	T	DXO	0.025824	0.00388753	10.5117	f_30870_0_0	Triglycerides	Blood biochemistry
6:32096949:T:C	rs1150752	6	32096949	T	C	TNXB	-0.0372566	0.00307704	33.0182	f_30870_0_0	Triglycerides	Blood biochemistry
6:32154609:C:G	rs3134604	6	32154609	C	G	PPT2	0.0254922	0.0029876	16.8446	f_30870_0_0	Triglycerides	Blood biochemistry
6:32293475:T:G	rs7775397	6	32293475	T	G	TSBP1	-0.0393586	0.00308542	36.5414	f_30870_0_0	Triglycerides	Blood biochemistry
6:32335915:T:A	rs1265754	6	32335915	T	A	TSBP1	-0.0394661	0.00308923	36.6477	f_30870_0_0	Triglycerides	Blood biochemistry
6:32393985:G:A	rs35624343	6	32393985	G	A	BTNL2	0.0204012	0.00294558	11.3637	f_30870_0_0	Triglycerides	Blood biochemistry
6:32394968:G:A	rs28362678	6	32394968	G	A	BTNL2	0.0202418	0.00293863	11.2478	f_30870_0_0	Triglycerides	Blood biochemistry
6:32396039:T:C	rs2076530	6	32396039	T	C	BTNL2	0.0198142	0.00209517	20.4994	f_30870_0_0	Triglycerides	Blood biochemistry
6:32403058:T:C	rs2076523	6	32403058	T	C	BTNL2	0.0112768	0.002164	6.72646	f_30870_0_0	Triglycerides	Blood biochemistry
6:32443258:A:C	rs8084	6	32443258	A	C	HLA-DRA	0.0161963	0.00210317	13.8694	f_30870_0_0	Triglycerides	Blood biochemistry
6:32443869:T:G	rs7192	6	32443869	T	G	HLA-DRA	0.0206242	0.00213219	21.4049	f_30870_0_0	Triglycerides	Blood biochemistry
6:160540105:T:C	rs3798220	6	160540105	T	C	LPA	-0.0877366	0.00778073	28.7641	f_30870_0_0	Triglycerides	Blood biochemistry
7:73597712:G:A	rs35332062	7	73597712	G	A	MLXIPL	-0.126933	0.00312507	359.953	f_30870_0_0	Triglycerides	Blood biochemistry
8:10611723:A:G	rs35602868	8	10611723	A	G	RP1L1	0.0188756	0.00211394	18.3671	f_30870_0_0	Triglycerides	Blood biochemistry
8:10612558:C:T	rs74990397	8	10612558	C	T	RP1L1	0.0187491	0.00210312	18.3114	f_30870_0_0	Triglycerides	Blood biochemistry
8:11331807:G:C	rs2736269	8	11331807	G	C	SLC35G5	-0.014445	0.00226806	9.72025	f_30870_0_0	Triglycerides	Blood biochemistry
8:19962213:C:G	rs328	8	19962213	C	G	LPL	-0.19037	0.00348777	648.76	f_30870_0_0	Triglycerides	Blood biochemistry
8:117172544:C:T	rs13266634	8	117172544	C	T	SLC30A8	-0.0152582	0.00227295	10.7196	f_30870_0_0	Triglycerides	Blood biochemistry
10:7580046:G:A	rs41298373	10	7580046	G	A	ITIH5	0.0174813	0.00347333	6.31619	f_30870_0_0	Triglycerides	Blood biochemistry
11:46311035:A:T	rs187725533	11	46311035	A	T	CREB3L1	-0.0715802	0.0136401	6.81261	f_30870_0_0	Triglycerides	Blood biochemistry
11:47248704:C:T	rs2167079	11	47248704	C	T	ACP2	-0.0245186	0.00228956	26.0338	f_30870_0_0	Triglycerides	Blood biochemistry
11:47324594:G:A	rs2290148	11	47324594	G	A	MADD	-0.0226236	0.00277042	15.497	f_30870_0_0	Triglycerides	Blood biochemistry
11:47565900:C:T	rs11537751	11	47565900	C	T	PTPMT1	0.0293048	0.00455187	9.9169	f_30870_0_0	Triglycerides	Blood biochemistry
11:47767111:CGGTGGT:C	rs61733165	11	47767111	CGGTGGT	C	FNBP4	-0.0107904	0.00211312	6.48365	f_30870_0_0	Triglycerides	Blood biochemistry
11:65641466:C:T	rs3741378	11	65641466	C	T	SIPA1	-0.0199279	0.00306386	10.1072	f_30870_0_0	Triglycerides	Blood biochemistry
11:68936491:A:G	rs622082	11	68936491	A	G	IGHMBP2	0.0154513	0.00231965	10.5657	f_30870_0_0	Triglycerides	Blood biochemistry
11:116791691:G:C	rs3135506	11	116791691	G	C	APOA5	0.22553	0.00436108	582.541	f_30870_0_0	Triglycerides	Blood biochemistry
11:117171661:G:A	rs4936367	11	117171661	G	A	PAFAH1B2	-0.113925	0.0034977	231.982	f_30870_0_0	Triglycerides	Blood biochemistry
14:50188639:G:C	rs72681869	14	50188639	G	C	SOS2	-0.049371	0.0100096	6.09023	f_30870_0_0	Triglycerides	Blood biochemistry
15:63678257:T:C	rs2228510	15	63678257	T	C	HERC1	-0.0105064	0.00209868	6.25555	f_30870_0_0	Triglycerides	Blood biochemistry
16:30007179:C:T	NA	16	30007179	C	T	NA	0.0136338	0.00209252	10.1399	f_30870_0_0	Triglycerides	Blood biochemistry
17:42570011:A:G	rs665268	17	42570011	A	G	MLX	0.0168832	0.00231613	12.5068	f_30870_0_0	Triglycerides	Blood biochemistry
17:69085137:A:G	rs77542162	17	69085137	A	G	ABCA6	-0.0351498	0.00697038	6.33826	f_30870_0_0	Triglycerides	Blood biochemistry
18:23540480:T:C	rs1805082	18	23540480	T	C	NPC1	-0.0151606	0.00208193	12.483	f_30870_0_0	Triglycerides	Blood biochemistry
19:8364439:G:A	rs116843064	19	8364439	G	A	ANGPTL4	-0.223319	0.00753442	192.339	f_30870_0_0	Triglycerides	Blood biochemistry
19:19219115:C:T	rs2228603	19	19219115	C	T	NCAN	-0.0832731	0.00396537	97.1839	f_30870_0_0	Triglycerides	Blood biochemistry
19:19268740:C:T	rs58542926	19	19268740	C	T	TM6SF2	-0.105304	0.0039698	154.316	f_30870_0_0	Triglycerides	Blood biochemistry
19:19269704:A:G	rs187429064	19	19269704	A	G	TM6SF2	-0.136673	0.00898534	51.5219	f_30870_0_0	Triglycerides	Blood biochemistry
19:44812188:G:A	rs28399653	19	44812188	G	A	BCAM	0.0558722	0.00582319	21.0752	f_30870_0_0	Triglycerides	Blood biochemistry
19:44813331:G:A	rs28399654	19	44813331	G	A	BCAM	0.0565081	0.00582329	21.5369	f_30870_0_0	Triglycerides	Blood biochemistry
19:44908684:T:C	rs429358	19	44908684	T	C	APOE	0.0598737	0.00288548	94.9115	f_30870_0_0	Triglycerides	Blood biochemistry
19:44908822:C:T	rs7412	19	44908822	C	T	APOE	0.108081	0.0038482	172.84	f_30870_0_0	Triglycerides	Blood biochemistry
19:48703417:G:A	rs601338	19	48703417	G	A	FUT2	0.0181996	0.00210103	17.3347	f_30870_0_0	Triglycerides	Blood biochemistry
19:48703728:G:A	rs602662	19	48703728	G	A	FUT2	0.0171688	0.00210692	15.4346	f_30870_0_0	Triglycerides	Blood biochemistry
1:26952082:T:C	rs17360994	1	26952082	T	C	KDF1	0.0313542	0.00333597	20.2582	f_30880_0_0	Urate	Blood biochemistry
1:150755063:G:A	rs2230061	1	150755063	G	A	CTSS	-0.0155618	0.00189345	15.6869	f_30880_0_0	Urate	Blood biochemistry
1:155054466:A:C	rs6427128	1	155054466	A	C	ADAM15	-0.0151614	0.00262564	8.11209	f_30880_0_0	Urate	Blood biochemistry
2:27508073:T:C	rs1260326	2	27508073	T	C	GCKR	-0.0475911	0.00185383	144.616	f_30880_0_0	Urate	Blood biochemistry
2:164694691:T:C	rs7607980	2	164694691	T	C	COBLL1	-0.0179541	0.00278609	9.93471	f_30880_0_0	Urate	Blood biochemistry
2:210675783:C:A	rs1047891	2	210675783	C	A	CPS1	-0.0273356	0.00194737	44.0348	f_30880_0_0	Urate	Blood biochemistry
3:12351626:C:G	rs1801282	3	12351626	C	G	PPARG	-0.018831	0.00277996	10.9016	f_30880_0_0	Urate	Blood biochemistry
3:48187876:C:A	rs146179438	3	48187876	C	A	CDC25A	0.0454313	0.00738957	9.10538	f_30880_0_0	Urate	Blood biochemistry
3:48319502:T:G	rs11718350	3	48319502	T	G	SPINK8	-0.00999793	0.0019478	6.54478	f_30880_0_0	Urate	Blood biochemistry
3:49887507:T:C	rs1062633	3	49887507	T	C	MST1R	0.00946524	0.00181027	6.7676	f_30880_0_0	Urate	Blood biochemistry
3:49898669:T:C	rs2230590	3	49898669	T	C	MST1R	0.00944043	0.0018104	6.73458	f_30880_0_0	Urate	Blood biochemistry
3:52523992:T:C	rs13303	3	52523992	T	C	STAB1	-0.014058	0.00182119	13.9312	f_30880_0_0	Urate	Blood biochemistry
3:52763618:G:C	rs1029871	3	52763618	G	C	NEK4	-0.0176884	0.00186194	20.6779	f_30880_0_0	Urate	Blood biochemistry
3:52799789:C:A	rs3617	3	52799789	C	A	ITIH3	-0.00901819	0.00181885	6.1478	f_30880_0_0	Urate	Blood biochemistry
3:154122077:G:C	rs12493885	3	154122077	G	C	ARHGEF26	0.0149659	0.00255747	8.31325	f_30880_0_0	Urate	Blood biochemistry
4:9920543:C:T	rs16890979	4	9920543	C	T	SLC2A9	-0.318966	0.00227009	4289.29	f_30880_0_0	Urate	Blood biochemistry
4:10445544:C:G	rs66538112	4	10445544	C	G	ZNF518B	-0.070307	0.0021175	241.009	f_30880_0_0	Urate	Blood biochemistry
4:25407216:G:A	rs34811474	4	25407216	G	A	ANAPC4	-0.0153497	0.00222181	11.3104	f_30880_0_0	Urate	Blood biochemistry
4:88131171:G:T	rs2231142	4	88131171	G	T	ABCG2	0.169673	0.00293973	725.231	f_30880_0_0	Urate	Blood biochemistry
4:99318162:T:C	rs1229984	4	99318162	T	C	ADH1B	-0.0607915	0.00636928	20.864	f_30880_0_0	Urate	Blood biochemistry
4:102267552:C:T	rs13107325	4	102267552	C	T	SLC39A8	-0.0294224	0.00358729	15.6257	f_30880_0_0	Urate	Blood biochemistry
5:132327369:T:C	rs272893	5	132327369	T	C	SLC22A4	0.014366	0.00187261	13.77	f_30880_0_0	Urate	Blood biochemistry
5:132340627:C:T	rs1050152	5	132340627	C	T	SLC22A4	0.0124714	0.00182383	11.0954	f_30880_0_0	Urate	Blood biochemistry
5:177386231:GGTCCCCAAGCTGCGCCAGGCT:G	rs1460573878	5	177386231	GGTCCCCAAGCTGCGCCAGGCT	G	SLC34A1	0.0476235	0.00566978	16.3485	f_30880_0_0	Urate	Blood biochemistry
6:25812922:G:A	rs1165196	6	25812922	G	A	SLC17A1	0.0672097	0.00182967	294.668	f_30880_0_0	Urate	Blood biochemistry
6:26090951:C:G	rs1799945	6	26090951	C	G	HFE	0.0228362	0.0025336	18.6992	f_30880_0_0	Urate	Blood biochemistry
6:26092913:G:A	rs1800562	6	26092913	G	A	HFE	0.027465	0.00336393	15.4913	f_30880_0_0	Urate	Blood biochemistry
6:26370429:A:G	rs9358936	6	26370429	A	G	BTN3A2	0.0353185	0.00265654	39.606	f_30880_0_0	Urate	Blood biochemistry
6:26392287:G:C	rs2072803	6	26392287	G	C	BTN2A2	0.0357591	0.00264317	40.9761	f_30880_0_0	Urate	Blood biochemistry
6:26463347:G:T	rs13195402	6	26463347	G	T	BTN2A1	0.0398808	0.00288014	42.8762	f_30880_0_0	Urate	Blood biochemistry
6:28301047:A:G	rs33932084	6	28301047	A	G	PGBD1	0.0336299	0.00281038	32.2731	f_30880_0_0	Urate	Blood biochemistry
6:28398374:A:G	rs2232423	6	28398374	A	G	ZSCAN12	0.0338496	0.00281722	32.5293	f_30880_0_0	Urate	Blood biochemistry
6:29112567:G:A	rs3749977	6	29112567	G	A	OR2J3	-0.0130128	0.0021908	8.54443	f_30880_0_0	Urate	Blood biochemistry
6:30894646:C:T	rs1264319	6	30894646	C	T	DDR1	0.0107277	0.00218579	6.03599	f_30880_0_0	Urate	Blood biochemistry
6:30925350:G:A	rs9394021	6	30925350	G	A	VARS2	-0.0143022	0.00250663	7.93621	f_30880_0_0	Urate	Blood biochemistry
6:31506180:C:G	rs3134900	6	31506180	C	G	MICB	0.0126662	0.00257273	6.06997	f_30880_0_0	Urate	Blood biochemistry
6:31765689:T:C	rs3101017	6	31765689	T	C	VWA7	0.01493	0.00265649	7.71952	f_30880_0_0	Urate	Blood biochemistry
6:31946403:G:A	rs641153	6	31946403	G	A	CFB	-0.0153168	0.00306258	6.24447	f_30880_0_0	Urate	Blood biochemistry
6:32096949:T:C	rs1150752	6	32096949	T	C	TNXB	0.0131734	0.00267057	6.0912	f_30880_0_0	Urate	Blood biochemistry
6:43305866:A:G	rs2242416	6	43305866	A	G	CRIP3	-0.020554	0.00185572	27.7853	f_30880_0_0	Urate	Blood biochemistry
7:73597712:G:A	rs35332062	7	73597712	G	A	MLXIPL	-0.0401832	0.00270351	49.2441	f_30880_0_0	Urate	Blood biochemistry
7:130023656:C:T	rs11556924	7	130023656	C	T	ZC3HC1	-0.0097432	0.00185535	6.82119	f_30880_0_0	Urate	Blood biochemistry
11:2159830:T:G	rs3842753	11	2159830	T	G	INS	-0.0127262	0.0019986	9.71658	f_30880_0_0	Urate	Blood biochemistry
11:32934946:C:T	rs62618693	11	32934946	C	T	QSER1	-0.0237359	0.004366	7.26497	f_30880_0_0	Urate	Blood biochemistry
11:48264354:C:T	rs16905753	11	48264354	C	T	OR4X1	-0.01337	0.00258757	6.62362	f_30880_0_0	Urate	Blood biochemistry
11:64341646:T:G	rs647152	11	64341646	T	G	CCDC88B	-0.0156946	0.00186796	16.3575	f_30880_0_0	Urate	Blood biochemistry
11:65618735:C:G	rs1193851	11	65618735	C	G	PCNX3	-0.012086	0.0018957	9.73902	f_30880_0_0	Urate	Blood biochemistry
11:65641466:C:T	rs3741378	11	65641466	C	T	SIPA1	-0.0272315	0.00263599	24.2905	f_30880_0_0	Urate	Blood biochemistry
11:65959830:A:G	rs491973	11	65959830	A	G	TSGA10IP	-0.0164295	0.00181555	18.8422	f_30880_0_0	Urate	Blood biochemistry
11:66288214:G:A	rs11544832	11	66288214	G	A	YIF1A	0.0239132	0.00420648	7.88298	f_30880_0_0	Urate	Blood biochemistry
12:111446804:T:C	rs3184504	12	111446804	T	C	SH2B3	-0.029237	0.00180912	58.0216	f_30880_0_0	Urate	Blood biochemistry
12:120978847:A:C	rs1169288	12	120978847	A	C	HNF1A	-0.0195849	0.00195271	22.9471	f_30880_0_0	Urate	Blood biochemistry
12:120994314:G:C	rs56348580	12	120994314	G	C	HNF1A	0.0106725	0.00196029	7.28396	f_30880_0_0	Urate	Blood biochemistry
12:120997672:G:A	rs2464195	12	120997672	G	A	HNF1A	-0.0156669	0.00189928	15.7961	f_30880_0_0	Urate	Blood biochemistry
14:50188639:G:C	rs72681869	14	50188639	G	C	SOS2	-0.0815179	0.00867195	20.2638	f_30880_0_0	Urate	Blood biochemistry
14:103563041:C:G	rs2274268	14	103563041	C	G	APOPT1	-0.0128085	0.00189318	10.8768	f_30880_0_0	Urate	Blood biochemistry
14:103699416:G:A	rs861539	14	103699416	G	A	XRCC3	-0.0122603	0.00186851	10.2736	f_30880_0_0	Urate	Blood biochemistry
16:20349765:T:TTCTGCCAGA	rs111285796	16	20349765	T	TTCTGCCAGA	UMOD	-0.0167756	0.00234092	12.113	f_30880_0_0	Urate	Blood biochemistry
16:89773358:G:C	rs17232910	16	89773358	G	C	FANCA	0.0163459	0.00316635	6.61293	f_30880_0_0	Urate	Blood biochemistry
16:89919709:C:T	rs1805007	16	89919709	C	T	MC1R	-0.0166484	0.00297277	7.66961	f_30880_0_0	Urate	Blood biochemistry
17:61412532:T:C	rs9907379	17	61412532	T	C	C17orf82	0.0142437	0.00221984	9.85578	f_30880_0_0	Urate	Blood biochemistry
17:69085137:A:G	rs77542162	17	69085137	A	G	ABCA6	-0.0459515	0.00603945	13.5573	f_30880_0_0	Urate	Blood biochemistry
19:19268740:C:T	rs58542926	19	19268740	C	T	TM6SF2	0.0171908	0.00343002	6.26835	f_30880_0_0	Urate	Blood biochemistry
19:44908684:T:C	rs429358	19	44908684	T	C	APOE	-0.0173345	0.00249062	11.4679	f_30880_0_0	Urate	Blood biochemistry
19:49465749:C:G	rs150414818	19	49465749	C	G	ALDH16A1	0.506721	0.0282832	71.053	f_30880_0_0	Urate	Blood biochemistry
20:35384111:C:T	rs4911494	20	35384111	C	T	UQCC1	-0.0101284	0.00187305	7.1942	f_30880_0_0	Urate	Blood biochemistry
20:44413724:C:T	rs1800961	20	44413724	C	T	HNF4A	-0.0478017	0.00518451	19.5275	f_30880_0_0	Urate	Blood biochemistry
22:43928847:C:G	rs738409	22	43928847	C	G	PNPLA3	-0.0191554	0.00219282	17.6152	f_30880_0_0	Urate	Blood biochemistry
1:55039974:G:T	rs11591147	1	55039974	G	T	PCSK9	0.0410627	0.00838265	6.01523	f_30890_0_0	Vitamin D	Blood biochemistry
1:150755063:G:A	rs2230061	1	150755063	G	A	CTSS	-0.0145771	0.00234964	9.25914	f_30890_0_0	Vitamin D	Blood biochemistry
1:152312600:CACTG:C	rs138381300	1	152312600	CACTG	C	FLG	0.146594	0.007271	89.6704	f_30890_0_0	Vitamin D	Blood biochemistry
1:152313385:G:A	rs61816761	1	152313385	G	A	FLG	0.129445	0.00726849	70.2216	f_30890_0_0	Vitamin D	Blood biochemistry
2:27508073:T:C	rs1260326	2	27508073	T	C	GCKR	0.0201334	0.00229966	17.6899	f_30890_0_0	Vitamin D	Blood biochemistry
2:210675783:C:A	rs1047891	2	210675783	C	A	CPS1	-0.0138872	0.00241368	8.05847	f_30890_0_0	Vitamin D	Blood biochemistry
2:233713141:C:G	rs3755322	2	233713141	C	G	UGT1A5	-0.0441323	0.00405392	26.8731	f_30890_0_0	Vitamin D	Blood biochemistry
3:48319502:T:G	rs11718350	3	48319502	T	G	SPINK8	-0.0119979	0.00241904	6.15139	f_30890_0_0	Vitamin D	Blood biochemistry
4:99318162:T:C	rs1229984	4	99318162	T	C	ADH1B	-0.048513	0.00767409	9.58709	f_30890_0_0	Vitamin D	Blood biochemistry
11:116791691:G:C	rs3135506	11	116791691	G	C	APOA5	-0.0445418	0.00469378	20.6344	f_30890_0_0	Vitamin D	Blood biochemistry
17:42570011:A:G	rs665268	17	42570011	A	G	MLX	-0.0140929	0.00249364	7.79855	f_30890_0_0	Vitamin D	Blood biochemistry
19:19219115:C:T	rs2228603	19	19219115	C	T	NCAN	0.0351298	0.00424573	15.8882	f_30890_0_0	Vitamin D	Blood biochemistry
19:19268740:C:T	rs58542926	19	19268740	C	T	TM6SF2	0.0438729	0.00424789	24.2793	f_30890_0_0	Vitamin D	Blood biochemistry
19:19269704:A:G	rs187429064	19	19269704	A	G	TM6SF2	0.0599355	0.00960748	9.35456	f_30890_0_0	Vitamin D	Blood biochemistry
19:44908684:T:C	rs429358	19	44908684	T	C	APOE	-0.0197701	0.00311705	9.64597	f_30890_0_0	Vitamin D	Blood biochemistry
19:44908822:C:T	rs7412	19	44908822	C	T	APOE	0.0290377	0.00409521	11.8745	f_30890_0_0	Vitamin D	Blood biochemistry
1:102914362:G:A	rs3753841	1	102914362	G	A	COL11A1	0.0175981	0.00274935	9.81093	f_3148_0_0	Heel bone mineral density (BMD)	Physical measures
2:180989965:C:T	rs61080739	2	180989965	C	T	UBE2E3	0.0231308	0.00293576	14.4814	f_3148_0_0	Heel bone mineral density (BMD)	Physical measures
3:49684099:G:A	rs3197999	3	49684099	G	A	MST1	-0.0153182	0.0029781	6.56943	f_3148_0_0	Heel bone mineral density (BMD)	Physical measures
3:49887507:T:C	rs1062633	3	49887507	T	C	MST1R	0.0222109	0.00267495	15.9946	f_3148_0_0	Heel bone mineral density (BMD)	Physical measures
3:49898669:T:C	rs2230590	3	49898669	T	C	MST1R	0.0221492	0.00267523	15.9071	f_3148_0_0	Heel bone mineral density (BMD)	Physical measures
3:56594003:G:A	rs7637449	3	56594003	G	A	CCDC66	-0.01591	0.00268412	8.5119	f_3148_0_0	Heel bone mineral density (BMD)	Physical measures
4:1002377:G:A	rs6831280	4	1002377	G	A	IDUA	-0.064824	0.00374155	66.5194	f_3148_0_0	Heel bone mineral density (BMD)	Physical measures
6:7231610:G:A	rs9379084	6	7231610	G	A	RREB1	-0.0397477	0.00418814	20.6386	f_3148_0_0	Heel bone mineral density (BMD)	Physical measures
6:26370429:A:G	rs9358936	6	26370429	A	G	BTN3A2	0.0241541	0.00394468	9.03753	f_3148_0_0	Heel bone mineral density (BMD)	Physical measures
6:26392287:G:C	rs2072803	6	26392287	G	C	BTN2A2	0.0229621	0.00392448	8.31099	f_3148_0_0	Heel bone mineral density (BMD)	Physical measures
6:26463347:G:T	rs13195402	6	26463347	G	T	BTN2A1	0.0254775	0.00427721	8.58907	f_3148_0_0	Heel bone mineral density (BMD)	Physical measures
6:28301047:A:G	rs33932084	6	28301047	A	G	PGBD1	0.0273041	0.00417618	10.2054	f_3148_0_0	Heel bone mineral density (BMD)	Physical measures
6:28398374:A:G	rs2232423	6	28398374	A	G	ZSCAN12	0.0252764	0.00418631	8.8064	f_3148_0_0	Heel bone mineral density (BMD)	Physical measures
6:29942886:G:A	rs707910	6	29942886	G	A	HLA-A	0.0242652	0.00339996	12.0202	f_3148_0_0	Heel bone mineral density (BMD)	Physical measures
6:127450307:T:G	rs3734447	6	127450307	T	G	KIAA0408	0.0156415	0.00275621	7.85803	f_3148_0_0	Heel bone mineral density (BMD)	Physical measures
6:151615542:G:A	rs6929137	6	151615542	G	A	CCDC170	-0.048737	0.00285407	64.652	f_3148_0_0	Heel bone mineral density (BMD)	Physical measures
7:121329715:G:A	rs2908004	7	121329715	G	A	WNT16	0.0927029	0.00272292	253.323	f_3148_0_0	Heel bone mineral density (BMD)	Physical measures
7:121339035:C:T	rs2707466	7	121339035	C	T	WNT16	0.0935539	0.00272049	258.429	f_3148_0_0	Heel bone mineral density (BMD)	Physical measures
7:127375029:G:A	rs62621812	7	127375029	G	A	ZNF800	-0.0842634	0.00926182	19.0359	f_3148_0_0	Heel bone mineral density (BMD)	Physical measures
8:10611723:A:G	rs35602868	8	10611723	A	G	RP1L1	-0.0284561	0.00268738	25.4739	f_3148_0_0	Heel bone mineral density (BMD)	Physical measures
8:10612558:C:T	rs74990397	8	10612558	C	T	RP1L1	-0.0300653	0.00267186	28.6481	f_3148_0_0	Heel bone mineral density (BMD)	Physical measures
8:11331807:G:C	rs2736269	8	11331807	G	C	SLC35G5	0.0282442	0.00288639	21.8853	f_3148_0_0	Heel bone mineral density (BMD)	Physical measures
11:47248704:C:T	rs2167079	11	47248704	C	T	ACP2	0.016481	0.00292141	7.77312	f_3148_0_0	Heel bone mineral density (BMD)	Physical measures
11:47324594:G:A	rs2290148	11	47324594	G	A	MADD	0.0178229	0.00353382	6.34004	f_3148_0_0	Heel bone mineral density (BMD)	Physical measures
11:65641466:C:T	rs3741378	11	65641466	C	T	SIPA1	-0.0237895	0.00390607	8.94837	f_3148_0_0	Heel bone mineral density (BMD)	Physical measures
11:68406721:G:A	rs4988321	11	68406721	G	A	LRP5	-0.0784184	0.0061229	36.8267	f_3148_0_0	Heel bone mineral density (BMD)	Physical measures
11:68936491:A:G	rs622082	11	68936491	A	G	IGHMBP2	0.0160605	0.00295154	7.27678	f_3148_0_0	Heel bone mineral density (BMD)	Physical measures
12:123321672:C:T	rs1060105	12	123321672	C	T	SBNO1	-0.0202401	0.00332601	8.93475	f_3148_0_0	Heel bone mineral density (BMD)	Physical measures
14:22843385:G:A	rs1042704	14	22843385	G	A	MMP14	-0.0288254	0.00325275	18.1041	f_3148_0_0	Heel bone mineral density (BMD)	Physical measures
14:53950804:A:G	rs17563	14	53950804	A	G	BMP4	-0.0472392	0.00270065	67.7811	f_3148_0_0	Heel bone mineral density (BMD)	Physical measures
14:75071514:G:T	rs3742778	14	75071514	G	T	ZC2HC1C	0.0136948	0.00267545	6.51188	f_3148_0_0	Heel bone mineral density (BMD)	Physical measures
14:103563041:C:G	rs2274268	14	103563041	C	G	APOPT1	-0.0250473	0.00280281	18.3961	f_3148_0_0	Heel bone mineral density (BMD)	Physical measures
14:103699416:G:A	rs861539	14	103699416	G	A	XRCC3	-0.0243013	0.00276685	17.7982	f_3148_0_0	Heel bone mineral density (BMD)	Physical measures
15:52061301:C:G	rs35697691	15	52061301	C	G	MAPK6	0.0238562	0.00467431	6.47742	f_3148_0_0	Heel bone mineral density (BMD)	Physical measures
17:2188471:C:T	rs903160	17	2188471	C	T	SMG6	0.0269986	0.00287439	20.2334	f_3148_0_0	Heel bone mineral density (BMD)	Physical measures
17:2299873:T:G	rs216195	17	2299873	T	G	SMG6	-0.037052	0.00291817	36.2117	f_3148_0_0	Heel bone mineral density (BMD)	Physical measures
17:7260420:A:G	rs4562	17	7260420	A	G	CLDN7	-0.0148858	0.00274737	7.2204	f_3148_0_0	Heel bone mineral density (BMD)	Physical measures
17:44177159:T:G	rs7217858	17	44177159	T	G	ASB16	0.027714	0.00297672	19.8943	f_3148_0_0	Heel bone mineral density (BMD)	Physical measures
1:3412095:C:T	rs2493292	1	3412095	C	T	PRDM16	0.0241387	0.00321394	13.2303	f_4079_0_0	Diastolic blood pressure	Physical measures
1:11779866:C:T	rs12561919	1	11779866	C	T	C1orf167	-0.0313308	0.00313611	22.7747	f_4079_0_0	Diastolic blood pressure	Physical measures
1:112555912:C:T	rs6658555	1	112555912	C	T	ST7L	-0.0150538	0.0025586	8.39639	f_4079_0_0	Diastolic blood pressure	Physical measures
1:115286557:C:T	rs11466111	1	115286557	C	T	NGF	0.0426511	0.00842259	6.3864	f_4079_0_0	Diastolic blood pressure	Physical measures
1:153689947:G:A	rs35479618	1	153689947	G	A	NPR1	0.0628618	0.00845984	12.9662	f_4079_0_0	Diastolic blood pressure	Physical measures
1:183125412:T:C	rs20558	1	183125412	T	C	LAMC1	0.0117398	0.00224687	6.75898	f_4079_0_0	Diastolic blood pressure	Physical measures
1:230710048:A:G	rs699	1	230710048	A	G	AGT	0.0167247	0.00227307	12.7281	f_4079_0_0	Diastolic blood pressure	Physical measures
2:180989965:C:T	rs61080739	2	180989965	C	T	UBE2E3	-0.0162715	0.00243434	10.634	f_4079_0_0	Diastolic blood pressure	Physical measures
2:202982094:A:T	rs72932557	2	202982094	A	T	CARF	-0.0183569	0.00332726	7.46271	f_4079_0_0	Diastolic blood pressure	Physical measures
3:41954644:T:C	rs2272007	3	41954644	T	C	ULK4	-0.0306236	0.0030351	23.2126	f_4079_0_0	Diastolic blood pressure	Physical measures
3:48319502:T:G	rs11718350	3	48319502	T	G	SPINK8	-0.0152687	0.00239802	9.71562	f_4079_0_0	Diastolic blood pressure	Physical measures
3:49651777:G:A	rs34762726	3	49651777	G	A	BSN	-0.0141979	0.00245444	8.13852	f_4079_0_0	Diastolic blood pressure	Physical measures
3:49684099:G:A	rs3197999	3	49684099	G	A	MST1	-0.0144309	0.00247834	8.2376	f_4079_0_0	Diastolic blood pressure	Physical measures
3:49887507:T:C	rs1062633	3	49887507	T	C	MST1R	0.0150438	0.00222826	10.8343	f_4079_0_0	Diastolic blood pressure	Physical measures
3:49898669:T:C	rs2230590	3	49898669	T	C	MST1R	0.0149768	0.00222846	10.7427	f_4079_0_0	Diastolic blood pressure	Physical measures
4:25407216:G:A	rs34811474	4	25407216	G	A	ANAPC4	-0.013983	0.00263654	6.94467	f_4079_0_0	Diastolic blood pressure	Physical measures
4:102267552:C:T	rs13107325	4	102267552	C	T	SLC39A8	-0.0444742	0.00425868	24.8029	f_4079_0_0	Diastolic blood pressure	Physical measures
4:110510288:G:A	rs33966350	4	110510288	G	A	ENPEP	0.0533811	0.0100835	6.92182	f_4079_0_0	Diastolic blood pressure	Physical measures
6:26090951:C:G	rs1799945	6	26090951	C	G	HFE	0.029946	0.00311291	21.1813	f_4079_0_0	Diastolic blood pressure	Physical measures
6:26092913:G:A	rs1800562	6	26092913	G	A	HFE	0.0269036	0.00414599	10.0636	f_4079_0_0	Diastolic blood pressure	Physical measures
6:26370429:A:G	rs9358936	6	26370429	A	G	BTN3A2	-0.0192711	0.0032648	8.44656	f_4079_0_0	Diastolic blood pressure	Physical measures
6:26392287:G:C	rs2072803	6	26392287	G	C	BTN2A2	-0.0194168	0.00324883	8.64226	f_4079_0_0	Diastolic blood pressure	Physical measures
6:26463347:G:T	rs13195402	6	26463347	G	T	BTN2A1	-0.0208261	0.00353991	8.39541	f_4079_0_0	Diastolic blood pressure	Physical measures
6:28301047:A:G	rs33932084	6	28301047	A	G	PGBD1	-0.0236529	0.00345626	11.1119	f_4079_0_0	Diastolic blood pressure	Physical measures
6:28398374:A:G	rs2232423	6	28398374	A	G	ZSCAN12	-0.0234386	0.00346472	10.8749	f_4079_0_0	Diastolic blood pressure	Physical measures
6:29942886:G:A	rs707910	6	29942886	G	A	HLA-A	-0.0175951	0.00281502	9.38793	f_4079_0_0	Diastolic blood pressure	Physical measures
6:30894646:C:T	rs1264319	6	30894646	C	T	DDR1	-0.0138749	0.00268663	6.61766	f_4079_0_0	Diastolic blood pressure	Physical measures
6:31144960:C:A	rs130079	6	31144960	C	A	CCHCR1	-0.0148785	0.00254765	8.28253	f_4079_0_0	Diastolic blood pressure	Physical measures
6:31154723:G:A	rs130065	6	31154723	G	A	CCHCR1	-0.0158611	0.00259958	8.97819	f_4079_0_0	Diastolic blood pressure	Physical measures
6:31506180:C:G	rs3134900	6	31506180	C	G	MICB	-0.0263742	0.00316582	16.0958	f_4079_0_0	Diastolic blood pressure	Physical measures
6:31765689:T:C	rs3101017	6	31765689	T	C	VWA7	-0.0275854	0.00326852	16.4975	f_4079_0_0	Diastolic blood pressure	Physical measures
6:32096949:T:C	rs1150752	6	32096949	T	C	TNXB	-0.0287556	0.00328531	17.6815	f_4079_0_0	Diastolic blood pressure	Physical measures
6:32293475:T:G	rs7775397	6	32293475	T	G	TSBP1	-0.0308623	0.00329473	20.1279	f_4079_0_0	Diastolic blood pressure	Physical measures
6:32335915:T:A	rs1265754	6	32335915	T	A	TSBP1	-0.0309273	0.00329909	20.1579	f_4079_0_0	Diastolic blood pressure	Physical measures
6:32396039:T:C	rs2076530	6	32396039	T	C	BTNL2	0.0110335	0.00223376	6.10595	f_4079_0_0	Diastolic blood pressure	Physical measures
6:32443258:A:C	rs8084	6	32443258	A	C	HLA-DRA	0.0114805	0.00224362	6.50795	f_4079_0_0	Diastolic blood pressure	Physical measures
6:32443869:T:G	rs7192	6	32443869	T	G	HLA-DRA	0.0147909	0.00227445	10.104	f_4079_0_0	Diastolic blood pressure	Physical measures
6:36677919:A:G	rs2395655	6	36677919	A	G	CDKN1A	0.0118954	0.00229325	6.67043	f_4079_0_0	Diastolic blood pressure	Physical measures
7:130023656:C:T	rs11556924	7	130023656	C	T	ZC3HC1	-0.0162747	0.00228382	11.9862	f_4079_0_0	Diastolic blood pressure	Physical measures
8:10611723:A:G	rs35602868	8	10611723	A	G	RP1L1	-0.0109945	0.00223575	6.05737	f_4079_0_0	Diastolic blood pressure	Physical measures
8:10612558:C:T	rs74990397	8	10612558	C	T	RP1L1	-0.0110724	0.00222459	6.1906	f_4079_0_0	Diastolic blood pressure	Physical measures
8:119416784:G:A	rs2279112	8	119416784	G	A	NOV	-0.0226223	0.00252754	18.4503	f_4079_0_0	Diastolic blood pressure	Physical measures
9:21816759:G:A	rs7023954	9	21816759	G	A	MTAP	0.0121949	0.0022483	7.23458	f_4079_0_0	Diastolic blood pressure	Physical measures
10:30027143:C:G	rs3739998	10	30027143	C	G	KIAA1462	-0.0119384	0.00224581	6.97402	f_4079_0_0	Diastolic blood pressure	Physical measures
10:94279840:G:C	rs2274224	10	94279840	G	C	PLCE1	-0.0209136	0.00224618	19.8965	f_4079_0_0	Diastolic blood pressure	Physical measures
10:119670121:T:C	rs2234962	10	119670121	T	C	BAG3	-0.0161775	0.0026994	8.68619	f_4079_0_0	Diastolic blood pressure	Physical measures
11:1866576:T:A	rs7938342	11	1866576	T	A	LSP1	0.0154312	0.00225512	11.1096	f_4079_0_0	Diastolic blood pressure	Physical measures
11:1881538:G:A	rs621679	11	1881538	G	A	LSP1	0.0136275	0.00230686	8.45891	f_4079_0_0	Diastolic blood pressure	Physical measures
11:9748015:C:G	rs415895	11	9748015	C	G	SWAP70	0.014883	0.00232981	9.7747	f_4079_0_0	Diastolic blood pressure	Physical measures
11:9858291:C:T	rs7102464	11	9858291	C	T	SBF2	0.0180847	0.00341405	6.92948	f_4079_0_0	Diastolic blood pressure	Physical measures
11:47324594:G:A	rs2290148	11	47324594	G	A	MADD	-0.0179984	0.00292942	9.09438	f_4079_0_0	Diastolic blood pressure	Physical measures
11:65641466:C:T	rs3741378	11	65641466	C	T	SIPA1	-0.0187637	0.00323823	8.16396	f_4079_0_0	Diastolic blood pressure	Physical measures
11:130405854:T:C	rs11222085	11	130405854	T	C	ADAMTS8	-0.0211918	0.00281853	13.2572	f_4079_0_0	Diastolic blood pressure	Physical measures
12:50144032:A:G	rs7302981	12	50144032	A	G	CERS5	-0.0196772	0.00229849	16.9509	f_4079_0_0	Diastolic blood pressure	Physical measures
12:111446804:T:C	rs3184504	12	111446804	T	C	SH2B3	-0.0359156	0.00222579	57.847	f_4079_0_0	Diastolic blood pressure	Physical measures
12:123321672:C:T	rs1060105	12	123321672	C	T	SBNO1	-0.0181582	0.00276685	10.2772	f_4079_0_0	Diastolic blood pressure	Physical measures
14:50188639:G:C	rs72681869	14	50188639	G	C	SOS2	-0.0951029	0.0107472	18.0542	f_4079_0_0	Diastolic blood pressure	Physical measures
14:94378610:C:T	rs28929474	14	94378610	C	T	SERPINA1	-0.0453179	0.00789488	8.02419	f_4079_0_0	Diastolic blood pressure	Physical measures
15:67236036:T:G	rs7173826	15	67236036	T	G	AAGAB	-0.0127584	0.00237482	7.10955	f_4079_0_0	Diastolic blood pressure	Physical measures
15:78790778:G:A	rs2127898	15	78790778	G	A	ADAMTS7	-0.0175938	0.00255455	11.245	f_4079_0_0	Diastolic blood pressure	Physical measures
15:78796769:A:G	rs3825807	15	78796769	A	G	ADAMTS7	0.0112966	0.0022368	6.35555	f_4079_0_0	Diastolic blood pressure	Physical measures
15:90885359:T:G	rs7183988	15	90885359	T	G	FES	-0.0218041	0.00222934	21.865	f_4079_0_0	Diastolic blood pressure	Physical measures
15:90885406:G:A	rs7177338	15	90885406	G	A	FES	-0.0219186	0.00222883	22.0955	f_4079_0_0	Diastolic blood pressure	Physical measures
16:20349765:T:TTCTGCCAGA	rs111285796	16	20349765	T	TTCTGCCAGA	UMOD	-0.0176042	0.00288032	9.00679	f_4079_0_0	Diastolic blood pressure	Physical measures
17:4044350:T:C	rs781831	17	4044350	T	C	ZZEF1	0.0138882	0.00226895	9.03148	f_4079_0_0	Diastolic blood pressure	Physical measures
19:11397501:G:A	rs2291516	19	11397501	G	A	RGL3	0.0201338	0.00375111	7.09766	f_4079_0_0	Diastolic blood pressure	Physical measures
20:62475466:G:C	rs200383755	20	62475466	G	C	GATA5	0.0724564	0.0130967	7.50047	f_4079_0_0	Diastolic blood pressure	Physical measures
20:63694757:A:C	rs3208008	20	63694757	A	C	RTEL1	0.0126249	0.00256045	6.08657	f_4079_0_0	Diastolic blood pressure	Physical measures
1:3412095:C:T	rs2493292	1	3412095	C	T	PRDM16	0.0223054	0.00303204	12.7242	f_4080_0_0	Systolic blood pressure	Physical measures
1:11779866:C:T	rs12561919	1	11779866	C	T	C1orf167	-0.0359571	0.00295861	33.2594	f_4080_0_0	Systolic blood pressure	Physical measures
1:15716271:T:C	rs12091750	1	15716271	T	C	PLEKHM2	-0.0132166	0.00244655	7.18142	f_4080_0_0	Systolic blood pressure	Physical measures
1:112555912:C:T	rs6658555	1	112555912	C	T	ST7L	-0.0120729	0.0024138	6.24521	f_4080_0_0	Systolic blood pressure	Physical measures
1:115286557:C:T	rs11466111	1	115286557	C	T	NGF	0.0478246	0.00794593	8.75508	f_4080_0_0	Systolic blood pressure	Physical measures
1:153689947:G:A	rs35479618	1	153689947	G	A	NPR1	0.0595976	0.00798106	13.0872	f_4080_0_0	Systolic blood pressure	Physical measures
1:230710048:A:G	rs699	1	230710048	A	G	AGT	0.0157259	0.00214443	12.6488	f_4080_0_0	Systolic blood pressure	Physical measures
2:210675783:C:A	rs1047891	2	210675783	C	A	CPS1	-0.0126691	0.00226017	7.68235	f_4080_0_0	Systolic blood pressure	Physical measures
3:41954644:T:C	rs2272007	3	41954644	T	C	ULK4	0.0173965	0.00286323	8.90889	f_4080_0_0	Systolic blood pressure	Physical measures
3:53808664:CCTT:C	rs1250342280	3	53808664	CCTT	C	CACNA1D	0.0770895	0.0135814	7.86078	f_4080_0_0	Systolic blood pressure	Physical measures
4:99318162:T:C	rs1229984	4	99318162	T	C	ADH1B	0.05275	0.00707493	13.0494	f_4080_0_0	Systolic blood pressure	Physical measures
4:102267552:C:T	rs13107325	4	102267552	C	T	SLC39A8	-0.0309012	0.00401874	13.8298	f_4080_0_0	Systolic blood pressure	Physical measures
4:110510288:G:A	rs33966350	4	110510288	G	A	ENPEP	0.048648	0.00951643	6.49653	f_4080_0_0	Systolic blood pressure	Physical measures
6:26090951:C:G	rs1799945	6	26090951	C	G	HFE	0.0213633	0.00293639	12.4615	f_4080_0_0	Systolic blood pressure	Physical measures
6:31878964:C:A	rs2075798	6	31878964	C	A	SLC44A4	-0.0245676	0.00427455	8.04276	f_4080_0_0	Systolic blood pressure	Physical measures
6:32154609:C:G	rs3134604	6	32154609	C	G	PPT2	0.0199658	0.00300933	10.4877	f_4080_0_0	Systolic blood pressure	Physical measures
6:43305866:A:G	rs2242416	6	43305866	A	G	CRIP3	-0.0109306	0.00214924	6.43639	f_4080_0_0	Systolic blood pressure	Physical measures
8:10611723:A:G	rs35602868	8	10611723	A	G	RP1L1	-0.0135315	0.00210982	9.8473	f_4080_0_0	Systolic blood pressure	Physical measures
8:10612558:C:T	rs74990397	8	10612558	C	T	RP1L1	-0.0140941	0.0020993	10.7219	f_4080_0_0	Systolic blood pressure	Physical measures
8:11331807:G:C	rs2736269	8	11331807	G	C	SLC35G5	0.0112437	0.00226641	6.15417	f_4080_0_0	Systolic blood pressure	Physical measures
8:119416784:G:A	rs2279112	8	119416784	G	A	NOV	0.0145247	0.00238522	8.94584	f_4080_0_0	Systolic blood pressure	Physical measures
9:110407495:T:C	rs111245230	9	110407495	T	C	SVEP1	0.0316492	0.00573473	7.467	f_4080_0_0	Systolic blood pressure	Physical measures
10:73655919:C:T	rs60632610	10	73655919	C	T	SYNPO2L	0.0223849	0.00302331	12.8793	f_4080_0_0	Systolic blood pressure	Physical measures
10:73682785:C:T	rs75675904	10	73682785	C	T	AGAP5	0.0230235	0.00305613	13.3064	f_4080_0_0	Systolic blood pressure	Physical measures
10:94279840:G:C	rs2274224	10	94279840	G	C	PLCE1	-0.0221019	0.00211933	24.7366	f_4080_0_0	Systolic blood pressure	Physical measures
10:94346483:G:C	rs11187895	10	94346483	G	C	NOC3L	-0.0289403	0.00406544	11.9625	f_4080_0_0	Systolic blood pressure	Physical measures
11:1866576:T:A	rs7938342	11	1866576	T	A	LSP1	0.0220472	0.00212856	24.4137	f_4080_0_0	Systolic blood pressure	Physical measures
11:1881538:G:A	rs621679	11	1881538	G	A	LSP1	0.0211275	0.0021774	21.5339	f_4080_0_0	Systolic blood pressure	Physical measures
11:9748015:C:G	rs415895	11	9748015	C	G	SWAP70	0.0153037	0.00219908	11.4654	f_4080_0_0	Systolic blood pressure	Physical measures
11:9858291:C:T	rs7102464	11	9858291	C	T	SBF2	0.0224154	0.00322245	11.4559	f_4080_0_0	Systolic blood pressure	Physical measures
11:17387083:C:T	rs5215	11	17387083	C	T	KCNJ11	-0.014198	0.00219069	10.0406	f_4080_0_0	Systolic blood pressure	Physical measures
11:47324594:G:A	rs2290148	11	47324594	G	A	MADD	-0.0235235	0.00276511	16.7493	f_4080_0_0	Systolic blood pressure	Physical measures
11:47767111:CGGTGGT:C	rs61733165	11	47767111	CGGTGGT	C	FNBP4	0.0165103	0.00210801	14.3192	f_4080_0_0	Systolic blood pressure	Physical measures
11:48264354:C:T	rs16905753	11	48264354	C	T	OR4X1	-0.0219418	0.00300047	12.5823	f_4080_0_0	Systolic blood pressure	Physical measures
11:58610951:A:G	rs8373	11	58610951	A	G	ZFP91	-0.0129459	0.00246123	6.8413	f_4080_0_0	Systolic blood pressure	Physical measures
11:65641466:C:T	rs3741378	11	65641466	C	T	SIPA1	-0.01599	0.00305648	6.77431	f_4080_0_0	Systolic blood pressure	Physical measures
12:50144032:A:G	rs7302981	12	50144032	A	G	CERS5	-0.0140251	0.00216847	10.0023	f_4080_0_0	Systolic blood pressure	Physical measures
12:111446804:T:C	rs3184504	12	111446804	T	C	SH2B3	-0.0187075	0.0020999	18.2872	f_4080_0_0	Systolic blood pressure	Physical measures
13:114281830:G:A	rs3752105	13	114281830	G	A	UPF3A	0.015741	0.00247669	9.68295	f_4080_0_0	Systolic blood pressure	Physical measures
14:50188639:G:C	rs72681869	14	50188639	G	C	SOS2	-0.0833142	0.0101415	15.674	f_4080_0_0	Systolic blood pressure	Physical measures
14:94378610:C:T	rs28929474	14	94378610	C	T	SERPINA1	-0.0413024	0.00744967	7.52972	f_4080_0_0	Systolic blood pressure	Physical measures
15:90885359:T:G	rs7183988	15	90885359	T	G	FES	-0.0251935	0.00210262	32.3548	f_4080_0_0	Systolic blood pressure	Physical measures
15:90885406:G:A	rs7177338	15	90885406	G	A	FES	-0.0253375	0.00210214	32.729	f_4080_0_0	Systolic blood pressure	Physical measures
17:2299873:T:G	rs216195	17	2299873	T	G	SMG6	0.0162135	0.0022857	11.8834	f_4080_0_0	Systolic blood pressure	Physical measures
17:7226579:G:A	rs72839768	17	7226579	G	A	DVL2	-0.0342835	0.0067839	6.36309	f_4080_0_0	Systolic blood pressure	Physical measures
17:7260420:A:G	rs4562	17	7260420	A	G	CLDN7	0.0109231	0.00215228	6.41199	f_4080_0_0	Systolic blood pressure	Physical measures
17:46872756:T:C	rs4968281	17	46872756	T	C	WNT9B	0.0136879	0.00242585	7.77574	f_4080_0_0	Systolic blood pressure	Physical measures
17:61412532:T:C	rs9907379	17	61412532	T	C	C17orf82	0.0191373	0.00257932	12.9298	f_4080_0_0	Systolic blood pressure	Physical measures
19:1825928:TCTC:T	rs761206484	19	1825928	TCTC	T	REXO1	-0.0145427	0.00259907	7.65722	f_4080_0_0	Systolic blood pressure	Physical measures
19:11397501:G:A	rs2291516	19	11397501	G	A	RGL3	0.0189309	0.00353845	7.05584	f_4080_0_0	Systolic blood pressure	Physical measures
19:49636675:C:T	rs61760904	19	49636675	C	T	RRAS	0.0626962	0.0121517	6.60609	f_4080_0_0	Systolic blood pressure	Physical measures
1:152312600:CACTG:C	rs138381300	1	152312600	CACTG	C	FLG	0.0290212	0.00490979	8.46816	f_46_0_0	Hand grip strength (left)	Physical measures
1:152313385:G:A	rs61816761	1	152313385	G	A	FLG	0.0293042	0.00491462	8.60525	f_46_0_0	Hand grip strength (left)	Physical measures
1:184054395:A:C	rs1046934	1	184054395	A	C	TSEN15	0.00867166	0.00159202	7.29037	f_46_0_0	Hand grip strength (left)	Physical measures
2:24918669:A:G	rs11676272	2	24918669	A	G	ADCY3	-0.0104499	0.00151961	11.213	f_46_0_0	Hand grip strength (left)	Physical measures
4:102267552:C:T	rs13107325	4	102267552	C	T	SLC39A8	-0.0237463	0.00290354	15.5411	f_46_0_0	Hand grip strength (left)	Physical measures
5:131430969:T:C	rs1291602	5	131430969	T	C	RAPGEF6	0.0108141	0.00207389	6.7342	f_46_0_0	Hand grip strength (left)	Physical measures
5:132327369:T:C	rs272893	5	132327369	T	C	SLC22A4	0.00978759	0.00157163	9.32477	f_46_0_0	Hand grip strength (left)	Physical measures
5:132340627:C:T	rs1050152	5	132340627	C	T	SLC22A4	0.00935782	0.00153067	9.01124	f_46_0_0	Hand grip strength (left)	Physical measures
6:31112217:C:T	rs2233976	6	31112217	C	T	C6orf15	-0.0146828	0.00296011	6.15232	f_46_0_0	Hand grip strength (left)	Physical measures
6:31505769:A:G	rs3131639	6	31505769	A	G	MICB	-0.00890817	0.00178844	6.19884	f_46_0_0	Hand grip strength (left)	Physical measures
6:31529148:G:A	rs3093983	6	31529148	G	A	MCCD1	-0.0126648	0.00190469	10.5308	f_46_0_0	Hand grip strength (left)	Physical measures
6:31633567:T:C	rs2272593	6	31633567	T	C	PRRC2A	-0.00866934	0.00168671	6.56058	f_46_0_0	Hand grip strength (left)	Physical measures
6:31810169:C:T	rs2075800	6	31810169	C	T	HSPA1L	-0.012371	0.00164965	13.1923	f_46_0_0	Hand grip strength (left)	Physical measures
6:32154609:C:G	rs3134604	6	32154609	C	G	PPT2	-0.01149	0.00217091	6.91899	f_46_0_0	Hand grip strength (left)	Physical measures
6:32443258:A:C	rs8084	6	32443258	A	C	HLA-DRA	-0.00898968	0.00152854	8.39014	f_46_0_0	Hand grip strength (left)	Physical measures
6:32443869:T:G	rs7192	6	32443869	T	G	HLA-DRA	-0.00989664	0.00154932	9.77374	f_46_0_0	Hand grip strength (left)	Physical measures
11:47767111:CGGTGGT:C	rs61733165	11	47767111	CGGTGGT	C	FNBP4	0.0102089	0.0015223	10.6996	f_46_0_0	Hand grip strength (left)	Physical measures
12:48329812:G:A	rs1471997	12	48329812	G	A	H1FNT	-0.0100314	0.00181903	7.45678	f_46_0_0	Hand grip strength (left)	Physical measures
14:60509819:C:A	rs33912345	14	60509819	C	A	SIX6	-0.00769858	0.00155683	6.11842	f_46_0_0	Hand grip strength (left)	Physical measures
15:57963929:C:T	rs4646626	15	57963929	C	T	ALDH1A2	-0.00829478	0.00152074	7.30867	f_46_0_0	Hand grip strength (left)	Physical measures
15:90885359:T:G	rs7183988	15	90885359	T	G	FES	0.00771333	0.0015198	6.41226	f_46_0_0	Hand grip strength (left)	Physical measures
15:90885406:G:A	rs7177338	15	90885406	G	A	FES	0.00781669	0.00151946	6.57122	f_46_0_0	Hand grip strength (left)	Physical measures
16:30007179:C:T	NA	16	30007179	C	T	NA	0.00877255	0.0015222	8.08301	f_46_0_0	Hand grip strength (left)	Physical measures
20:35384111:C:T	rs4911494	20	35384111	C	T	UQCC1	-0.0195887	0.00157275	34.8819	f_46_0_0	Hand grip strength (left)	Physical measures
1:152313385:G:A	rs61816761	1	152313385	G	A	FLG	0.0276622	0.00491653	7.7351	f_47_0_0	Hand grip strength (right)	Physical measures
1:184054395:A:C	rs1046934	1	184054395	A	C	TSEN15	0.00975685	0.00159257	9.04648	f_47_0_0	Hand grip strength (right)	Physical measures
2:24918669:A:G	rs11676272	2	24918669	A	G	ADCY3	-0.0104459	0.00152012	11.1977	f_47_0_0	Hand grip strength (right)	Physical measures
4:102267552:C:T	rs13107325	4	102267552	C	T	SLC39A8	-0.0258662	0.00290432	18.277	f_47_0_0	Hand grip strength (right)	Physical measures
5:103003107:A:G	rs35658696	5	103003107	A	G	PAM	-0.0175519	0.00340294	6.60247	f_47_0_0	Hand grip strength (right)	Physical measures
5:131430969:T:C	rs1291602	5	131430969	T	C	RAPGEF6	0.0106425	0.00207509	6.53496	f_47_0_0	Hand grip strength (right)	Physical measures
5:132327369:T:C	rs272893	5	132327369	T	C	SLC22A4	0.00940981	0.00157265	8.6605	f_47_0_0	Hand grip strength (right)	Physical measures
5:132340627:C:T	rs1050152	5	132340627	C	T	SLC22A4	0.00999428	0.00153154	10.1694	f_47_0_0	Hand grip strength (right)	Physical measures
6:31529148:G:A	rs3093983	6	31529148	G	A	MCCD1	-0.0124353	0.0019057	10.1683	f_47_0_0	Hand grip strength (right)	Physical measures
6:31633567:T:C	rs2272593	6	31633567	T	C	PRRC2A	-0.00920866	0.00168748	7.31503	f_47_0_0	Hand grip strength (right)	Physical measures
6:31810169:C:T	rs2075800	6	31810169	C	T	HSPA1L	-0.0126258	0.00165047	13.6963	f_47_0_0	Hand grip strength (right)	Physical measures
6:32154609:C:G	rs3134604	6	32154609	C	G	PPT2	-0.0135009	0.00217212	9.29115	f_47_0_0	Hand grip strength (right)	Physical measures
6:32443258:A:C	rs8084	6	32443258	A	C	HLA-DRA	-0.0099021	0.00152927	10.0232	f_47_0_0	Hand grip strength (right)	Physical measures
6:32443869:T:G	rs7192	6	32443869	T	G	HLA-DRA	-0.0112474	0.00155005	12.3997	f_47_0_0	Hand grip strength (right)	Physical measures
11:47767111:CGGTGGT:C	rs61733165	11	47767111	CGGTGGT	C	FNBP4	0.00789752	0.00152316	6.6654	f_47_0_0	Hand grip strength (right)	Physical measures
12:48329812:G:A	rs1471997	12	48329812	G	A	H1FNT	-0.0100496	0.00182007	7.47362	f_47_0_0	Hand grip strength (right)	Physical measures
14:60509819:C:A	rs33912345	14	60509819	C	A	SIX6	-0.00909132	0.00155779	8.27204	f_47_0_0	Hand grip strength (right)	Physical measures
15:57963929:C:T	rs4646626	15	57963929	C	T	ALDH1A2	-0.0087697	0.00152145	8.08556	f_47_0_0	Hand grip strength (right)	Physical measures
16:28871920:A:G	rs7498665	16	28871920	A	G	SH2B1	-0.00951448	0.00154486	9.13487	f_47_0_0	Hand grip strength (right)	Physical measures
17:7445306:A:G	rs17856697	17	7445306	A	G	CHRNB1	-0.00843901	0.00156994	7.11679	f_47_0_0	Hand grip strength (right)	Physical measures
19:55368304:C:T	rs4252548	19	55368304	C	T	IL11	-0.0287953	0.00519714	7.52083	f_47_0_0	Hand grip strength (right)	Physical measures
20:35384111:C:T	rs4911494	20	35384111	C	T	UQCC1	-0.0215068	0.00157354	41.8009	f_47_0_0	Hand grip strength (right)	Physical measures
1:39336143:A:C	rs41270807	1	39336143	A	C	MACF1	0.0168514	0.00231876	12.436	f_48_0_0	Waist circumference	Anthropometry
1:62114219:G:T	rs12140153	1	62114219	G	T	PATJ	-0.027421	0.00318188	17.1661	f_48_0_0	Waist circumference	Anthropometry
2:24918669:A:G	rs11676272	2	24918669	A	G	ADCY3	0.0181397	0.00189219	21.041	f_48_0_0	Waist circumference	Anthropometry
3:12351626:C:G	rs1801282	3	12351626	C	G	PPARG	0.0177588	0.00290335	9.01973	f_48_0_0	Waist circumference	Anthropometry
3:49887507:T:C	rs1062633	3	49887507	T	C	MST1R	0.0177728	0.001891	20.2574	f_48_0_0	Waist circumference	Anthropometry
3:49898669:T:C	rs2230590	3	49898669	T	C	MST1R	0.0178259	0.00189115	20.3703	f_48_0_0	Waist circumference	Anthropometry
4:25407216:G:A	rs34811474	4	25407216	G	A	ANAPC4	-0.016585	0.00223645	12.9175	f_48_0_0	Waist circumference	Anthropometry
4:88131171:G:T	rs2231142	4	88131171	G	T	ABCG2	-0.0151194	0.00295904	6.49095	f_48_0_0	Waist circumference	Anthropometry
4:99318162:T:C	rs1229984	4	99318162	T	C	ADH1B	0.0402691	0.00640332	9.49489	f_48_0_0	Waist circumference	Anthropometry
4:102267552:C:T	rs13107325	4	102267552	C	T	SLC39A8	0.0181941	0.003611	6.32867	f_48_0_0	Waist circumference	Anthropometry
5:43161249:G:A	rs71627581	5	43161249	G	A	ZNF131	-0.0170112	0.0029899	7.89495	f_48_0_0	Waist circumference	Anthropometry
5:75625861:G:A	rs9332464	5	75625861	G	A	ANKDD1B	-0.0221108	0.00231507	20.8906	f_48_0_0	Waist circumference	Anthropometry
6:31633567:T:C	rs2272593	6	31633567	T	C	PRRC2A	0.015269	0.00209914	12.457	f_48_0_0	Waist circumference	Anthropometry
6:31946403:G:A	rs641153	6	31946403	G	A	CFB	-0.0158693	0.00319297	6.17442	f_48_0_0	Waist circumference	Anthropometry
6:31970635:G:T	rs17207867	6	31970635	G	T	DXO	0.0192063	0.00351397	7.33621	f_48_0_0	Waist circumference	Anthropometry
6:34757878:G:GTCA	rs34594913	6	34757878	G	GTCA	SNRPC	0.0176482	0.00201598	17.6869	f_48_0_0	Waist circumference	Anthropometry
6:34859308:A:T	rs9469913	6	34859308	A	T	UHRF1BP1	0.0261774	0.00255978	23.8211	f_48_0_0	Waist circumference	Anthropometry
7:2762888:T:C	rs798488	7	2762888	T	C	GNA12	-0.0129021	0.00205767	9.44313	f_48_0_0	Waist circumference	Anthropometry
10:114151169:G:T	rs7095762	10	114151169	G	T	CCDC186	0.0114722	0.00223938	6.52169	f_48_0_0	Waist circumference	Anthropometry
10:114163015:G:A	rs1061159	10	114163015	G	A	CCDC186	0.011326	0.00223866	6.37586	f_48_0_0	Waist circumference	Anthropometry
11:27658369:C:T	rs6265	11	27658369	C	T	BDNF	-0.0272347	0.00241393	28.7946	f_48_0_0	Waist circumference	Anthropometry
11:43855148:C:T	rs11555762	11	43855148	C	T	HSD17B12	0.0180691	0.00204334	18.0303	f_48_0_0	Waist circumference	Anthropometry
11:47565900:C:T	rs11537751	11	47565900	C	T	PTPMT1	0.0226863	0.00408063	7.56779	f_48_0_0	Waist circumference	Anthropometry
11:47767111:CGGTGGT:C	rs61733165	11	47767111	CGGTGGT	C	FNBP4	-0.0181926	0.00189363	21.1278	f_48_0_0	Waist circumference	Anthropometry
12:89350996:A:C	rs770087	12	89350996	A	C	DUSP6	0.0138307	0.00239588	8.10786	f_48_0_0	Waist circumference	Anthropometry
14:32823916:A:G	rs1051695	14	32823916	A	G	AKAP6	-0.0122111	0.00189114	9.97147	f_48_0_0	Waist circumference	Anthropometry
14:50188639:G:C	rs72681869	14	50188639	G	C	SOS2	-0.0519524	0.00907387	7.9866	f_48_0_0	Waist circumference	Anthropometry
14:103563041:C:G	rs2274268	14	103563041	C	G	APOPT1	-0.00982071	0.00197719	6.1675	f_48_0_0	Waist circumference	Anthropometry
14:103699416:G:A	rs861539	14	103699416	G	A	XRCC3	-0.0101276	0.0019512	6.67821	f_48_0_0	Waist circumference	Anthropometry
15:52061301:C:G	rs35697691	15	52061301	C	G	MAPK6	0.018275	0.00329933	7.51683	f_48_0_0	Waist circumference	Anthropometry
15:67236036:T:G	rs7173826	15	67236036	T	G	AAGAB	-0.0120455	0.00201339	8.65857	f_48_0_0	Waist circumference	Anthropometry
16:28496323:C:G	rs180743	16	28496323	C	G	APOBR	0.0226129	0.00191829	31.3469	f_48_0_0	Waist circumference	Anthropometry
16:28871920:A:G	rs7498665	16	28871920	A	G	SH2B1	0.0248919	0.00192286	37.6021	f_48_0_0	Waist circumference	Anthropometry
16:30007179:C:T	NA	16	30007179	C	T	NA	0.0237942	0.00189544	35.4192	f_48_0_0	Waist circumference	Anthropometry
17:4044350:T:C	rs781831	17	4044350	T	C	ZZEF1	0.00953974	0.00192324	6.15241	f_48_0_0	Waist circumference	Anthropometry
17:9889451:G:A	rs17681684	17	9889451	G	A	GLP2R	0.0125852	0.00200514	9.46058	f_48_0_0	Waist circumference	Anthropometry
17:30784350:A:G	rs11867457	17	30784350	A	G	CRLF3	-0.0122723	0.00247545	6.14644	f_48_0_0	Waist circumference	Anthropometry
17:42570011:A:G	rs665268	17	42570011	A	G	MLX	0.0124719	0.00209334	8.59255	f_48_0_0	Waist circumference	Anthropometry
17:44177159:T:G	rs7217858	17	44177159	T	G	ASB16	0.0106034	0.00209073	6.404	f_48_0_0	Waist circumference	Anthropometry
18:23540480:T:C	rs1805082	18	23540480	T	C	NPC1	-0.0191998	0.00188469	23.6456	f_48_0_0	Waist circumference	Anthropometry
19:1825928:TCTC:T	rs761206484	19	1825928	TCTC	T	REXO1	-0.0123254	0.00233525	6.88397	f_48_0_0	Waist circumference	Anthropometry
19:44908684:T:C	rs429358	19	44908684	T	C	APOE	-0.0251975	0.00260164	21.458	f_48_0_0	Waist circumference	Anthropometry
19:44908822:C:T	rs7412	19	44908822	C	T	APOE	0.0200455	0.00346487	8.1405	f_48_0_0	Waist circumference	Anthropometry
19:45678134:G:C	rs1800437	19	45678134	G	C	GIPR	-0.0264602	0.0023863	27.8449	f_48_0_0	Waist circumference	Anthropometry
1:11779866:C:T	rs12561919	1	11779866	C	T	C1orf167	0.0187396	0.00298467	9.46651	f_49_0_0	Hip circumference	Anthropometry
1:39336143:A:C	rs41270807	1	39336143	A	C	MACF1	0.0165397	0.00260115	9.69121	f_49_0_0	Hip circumference	Anthropometry
1:62114219:G:T	rs12140153	1	62114219	G	T	PATJ	-0.0282339	0.00356904	14.5922	f_49_0_0	Hip circumference	Anthropometry
1:102914362:G:A	rs3753841	1	102914362	G	A	COL11A1	-0.0144807	0.00217127	10.5898	f_49_0_0	Hip circumference	Anthropometry
2:24918669:A:G	rs11676272	2	24918669	A	G	ADCY3	0.0210217	0.00212162	22.4168	f_49_0_0	Hip circumference	Anthropometry
2:27508073:T:C	rs1260326	2	27508073	T	C	GCKR	0.0116794	0.00216898	7.1394	f_49_0_0	Hip circumference	Anthropometry
2:164694691:T:C	rs7607980	2	164694691	T	C	COBLL1	0.0253758	0.00326123	14.1431	f_49_0_0	Hip circumference	Anthropometry
2:210675783:C:A	rs1047891	2	210675783	C	A	CPS1	0.0153078	0.00227894	10.7319	f_49_0_0	Hip circumference	Anthropometry
3:49684099:G:A	rs3197999	3	49684099	G	A	MST1	-0.0119911	0.00235817	6.43442	f_49_0_0	Hip circumference	Anthropometry
3:49887507:T:C	rs1062633	3	49887507	T	C	MST1R	0.0167092	0.00212043	14.4853	f_49_0_0	Hip circumference	Anthropometry
3:49898669:T:C	rs2230590	3	49898669	T	C	MST1R	0.016805	0.00212061	14.6404	f_49_0_0	Hip circumference	Anthropometry
3:52799789:C:A	rs3617	3	52799789	C	A	ITIH3	0.0114641	0.00213069	7.12902	f_49_0_0	Hip circumference	Anthropometry
4:25407216:G:A	rs34811474	4	25407216	G	A	ANAPC4	-0.0203656	0.00250738	15.3396	f_49_0_0	Hip circumference	Anthropometry
4:88131171:G:T	rs2231142	4	88131171	G	T	ABCG2	-0.0178119	0.00331769	7.10087	f_49_0_0	Hip circumference	Anthropometry
4:102267552:C:T	rs13107325	4	102267552	C	T	SLC39A8	0.0371997	0.00404922	19.3932	f_49_0_0	Hip circumference	Anthropometry
5:75104691:G:C	rs56174528	5	75104691	G	C	ANKRD31	-0.0149059	0.00287481	6.66549	f_49_0_0	Hip circumference	Anthropometry
5:75625861:G:A	rs9332464	5	75625861	G	A	ANKDD1B	-0.0247506	0.00259617	20.818	f_49_0_0	Hip circumference	Anthropometry
5:138164976:G:A	rs11750814	5	138164976	G	A	BRD8	-0.0175298	0.00272065	9.93194	f_49_0_0	Hip circumference	Anthropometry
6:26370429:A:G	rs9358936	6	26370429	A	G	BTN3A2	0.0172712	0.00310917	7.55635	f_49_0_0	Hip circumference	Anthropometry
6:26392287:G:C	rs2072803	6	26392287	G	C	BTN2A2	0.0172177	0.00309366	7.58262	f_49_0_0	Hip circumference	Anthropometry
6:26463347:G:T	rs13195402	6	26463347	G	T	BTN2A1	0.019148	0.00337023	7.87447	f_49_0_0	Hip circumference	Anthropometry
6:28301047:A:G	rs33932084	6	28301047	A	G	PGBD1	0.0178786	0.0032882	7.2666	f_49_0_0	Hip circumference	Anthropometry
6:28398374:A:G	rs2232423	6	28398374	A	G	ZSCAN12	0.0165694	0.00329602	6.30281	f_49_0_0	Hip circumference	Anthropometry
6:29942886:G:A	rs707910	6	29942886	G	A	HLA-A	0.0182562	0.00267542	11.0518	f_49_0_0	Hip circumference	Anthropometry
6:30894646:C:T	rs1264319	6	30894646	C	T	DDR1	0.015033	0.00255623	8.38937	f_49_0_0	Hip circumference	Anthropometry
6:31144960:C:A	rs130079	6	31144960	C	A	CCHCR1	0.016802	0.00242226	11.3958	f_49_0_0	Hip circumference	Anthropometry
6:31154723:G:A	rs130065	6	31154723	G	A	CCHCR1	0.0187783	0.00247158	13.5208	f_49_0_0	Hip circumference	Anthropometry
6:31506180:C:G	rs3134900	6	31506180	C	G	MICB	0.0257589	0.00300876	16.9524	f_49_0_0	Hip circumference	Anthropometry
6:31635190:G:A	rs1046089	6	31635190	G	A	PRRC2A	0.0137062	0.0022123	9.2357	f_49_0_0	Hip circumference	Anthropometry
6:31765689:T:C	rs3101017	6	31765689	T	C	VWA7	0.0284485	0.00310632	19.2779	f_49_0_0	Hip circumference	Anthropometry
6:31946403:G:A	rs641153	6	31946403	G	A	CFB	-0.0238466	0.00358363	10.5457	f_49_0_0	Hip circumference	Anthropometry
6:32096949:T:C	rs1150752	6	32096949	T	C	TNXB	0.0283721	0.00312246	18.99	f_49_0_0	Hip circumference	Anthropometry
6:32222613:T:G	rs915894	6	32222613	T	G	NOTCH4	0.0107244	0.00216841	6.12005	f_49_0_0	Hip circumference	Anthropometry
6:32293475:T:G	rs7775397	6	32293475	T	G	TSBP1	0.026381	0.00313111	16.4444	f_49_0_0	Hip circumference	Anthropometry
6:32335915:T:A	rs1265754	6	32335915	T	A	TSBP1	0.0263895	0.00313517	16.4141	f_49_0_0	Hip circumference	Anthropometry
6:32393985:G:A	rs35624343	6	32393985	G	A	BTNL2	-0.0194185	0.00299268	10.0625	f_49_0_0	Hip circumference	Anthropometry
6:32394968:G:A	rs28362678	6	32394968	G	A	BTNL2	-0.0194596	0.00298545	10.1476	f_49_0_0	Hip circumference	Anthropometry
6:32396039:T:C	rs2076530	6	32396039	T	C	BTNL2	-0.0146958	0.00212693	11.3128	f_49_0_0	Hip circumference	Anthropometry
6:32443258:A:C	rs8084	6	32443258	A	C	HLA-DRA	-0.0175172	0.00213487	15.638	f_49_0_0	Hip circumference	Anthropometry
6:32443869:T:G	rs7192	6	32443869	T	G	HLA-DRA	-0.0152987	0.00216396	11.8091	f_49_0_0	Hip circumference	Anthropometry
6:34757878:G:GTCA	rs34594913	6	34757878	G	GTCA	SNRPC	0.0298076	0.00226274	38.9027	f_49_0_0	Hip circumference	Anthropometry
6:34859308:A:T	rs9469913	6	34859308	A	T	UHRF1BP1	0.0447066	0.00287294	53.8747	f_49_0_0	Hip circumference	Anthropometry
6:35509255:A:G	rs2064317	6	35509255	A	G	TULP1	-0.0122729	0.00217153	7.79903	f_49_0_0	Hip circumference	Anthropometry
7:2762888:T:C	rs798488	7	2762888	T	C	GNA12	-0.0243357	0.00230746	25.2781	f_49_0_0	Hip circumference	Anthropometry
7:73597712:G:A	rs35332062	7	73597712	G	A	MLXIPL	0.0214645	0.00316268	10.9407	f_49_0_0	Hip circumference	Anthropometry
8:11331807:G:C	rs2736269	8	11331807	G	C	SLC35G5	0.0131715	0.00228264	8.10168	f_49_0_0	Hip circumference	Anthropometry
11:27658369:C:T	rs6265	11	27658369	C	T	BDNF	-0.0339656	0.00270611	35.4087	f_49_0_0	Hip circumference	Anthropometry
11:43855148:C:T	rs11555762	11	43855148	C	T	HSD17B12	0.0202619	0.00229073	18.0392	f_49_0_0	Hip circumference	Anthropometry
11:47767111:CGGTGGT:C	rs61733165	11	47767111	CGGTGGT	C	FNBP4	-0.0166312	0.00212277	14.3278	f_49_0_0	Hip circumference	Anthropometry
11:120469351:A:T	rs2305013	11	120469351	A	T	ARHGEF12	-0.0253863	0.00484591	6.79126	f_49_0_0	Hip circumference	Anthropometry
12:56752285:T:G	rs2277339	12	56752285	T	G	PRIM1	-0.0195246	0.00347783	7.70408	f_49_0_0	Hip circumference	Anthropometry
12:111446804:T:C	rs3184504	12	111446804	T	C	SH2B3	0.0158399	0.00211684	13.1382	f_49_0_0	Hip circumference	Anthropometry
13:114281830:G:A	rs3752105	13	114281830	G	A	UPF3A	-0.0130147	0.00249538	6.73684	f_49_0_0	Hip circumference	Anthropometry
14:32823916:A:G	rs1051695	14	32823916	A	G	AKAP6	-0.0152178	0.00212002	12.1507	f_49_0_0	Hip circumference	Anthropometry
14:50188639:G:C	rs72681869	14	50188639	G	C	SOS2	-0.0607715	0.0101703	8.63916	f_49_0_0	Hip circumference	Anthropometry
14:60509819:C:A	rs33912345	14	60509819	C	A	SIX6	-0.0166833	0.00216977	13.8287	f_49_0_0	Hip circumference	Anthropometry
15:52061301:C:G	rs35697691	15	52061301	C	G	MAPK6	0.0207549	0.00369977	7.69339	f_49_0_0	Hip circumference	Anthropometry
16:28496323:C:G	rs180743	16	28496323	C	G	APOBR	0.0272804	0.00215028	36.1556	f_49_0_0	Hip circumference	Anthropometry
16:28871920:A:G	rs7498665	16	28871920	A	G	SH2B1	0.0293824	0.00215546	41.5853	f_49_0_0	Hip circumference	Anthropometry
16:30007179:C:T	NA	16	30007179	C	T	NA	0.0247988	0.00212484	30.7461	f_49_0_0	Hip circumference	Anthropometry
17:30784350:A:G	rs11867457	17	30784350	A	G	CRLF3	-0.0168696	0.00277584	8.91287	f_49_0_0	Hip circumference	Anthropometry
18:23540480:T:C	rs1805082	18	23540480	T	C	NPC1	-0.0210161	0.00211298	22.5816	f_49_0_0	Hip circumference	Anthropometry
19:2226677:G:A	rs3815308	19	2226677	G	A	DOT1L	0.0120724	0.00212742	7.85716	f_49_0_0	Hip circumference	Anthropometry
19:10631494:A:G	rs2288904	19	10631494	A	G	SLC44A2	-0.0153241	0.00253847	8.80339	f_49_0_0	Hip circumference	Anthropometry
19:19268740:C:T	rs58542926	19	19268740	C	T	TM6SF2	-0.0205055	0.00401377	6.48913	f_49_0_0	Hip circumference	Anthropometry
19:44908684:T:C	rs429358	19	44908684	T	C	APOE	-0.0145791	0.00291706	6.23683	f_49_0_0	Hip circumference	Anthropometry
19:44908822:C:T	rs7412	19	44908822	C	T	APOE	0.0279303	0.00388534	12.1841	f_49_0_0	Hip circumference	Anthropometry
19:45678134:G:C	rs1800437	19	45678134	G	C	GIPR	-0.0253562	0.00267543	20.584	f_49_0_0	Hip circumference	Anthropometry
20:35384111:C:T	rs4911494	20	35384111	C	T	UQCC1	-0.0242041	0.00219163	27.6295	f_49_0_0	Hip circumference	Anthropometry
20:63694757:A:C	rs3208008	20	63694757	A	C	RTEL1	0.0126393	0.00243044	6.70148	f_49_0_0	Hip circumference	Anthropometry
1:16986248:C:T	rs3170740	1	16986248	C	T	ATP13A2	0.0273479	0.00131167	95.8135	f_50_0_0	Standing height	Anthropometry
1:26952082:T:C	rs17360994	1	26952082	T	C	KDF1	0.0156089	0.00241447	9.99359	f_50_0_0	Standing height	Anthropometry
1:39442834:G:A	rs587404	1	39442834	G	A	MACF1	0.00712713	0.00142778	6.22305	f_50_0_0	Standing height	Anthropometry
1:46027788:T:G	rs1707336	1	46027788	T	G	MAST2	-0.00973668	0.00132172	12.7572	f_50_0_0	Standing height	Anthropometry
1:46055887:A:T	rs785467	1	46055887	A	T	PIK3R3	-0.0110534	0.00143368	13.8996	f_50_0_0	Standing height	Anthropometry
1:92607671:C:A	rs11808092	1	92607671	C	A	EVI5	-0.00749927	0.00150068	6.23542	f_50_0_0	Standing height	Anthropometry
1:102914362:G:A	rs3753841	1	102914362	G	A	COL11A1	-0.0142526	0.00134193	25.6234	f_50_0_0	Standing height	Anthropometry
1:112555912:C:T	rs6658555	1	112555912	C	T	ST7L	0.00957352	0.00150543	9.69332	f_50_0_0	Standing height	Anthropometry
1:155015228:C:T	rs141845046	1	155015228	C	T	ZBTB7B	0.0330185	0.00448626	12.7351	f_50_0_0	Standing height	Anthropometry
1:183125412:T:C	rs20558	1	183125412	T	C	LAMC1	-0.0109583	0.00132214	15.9396	f_50_0_0	Standing height	Anthropometry
1:184054395:A:C	rs1046934	1	184054395	A	C	TSEN15	0.0319494	0.00137375	118.918	f_50_0_0	Standing height	Anthropometry
1:220884304:C:T	rs2738755	1	220884304	C	T	HLX	0.00815604	0.00139437	8.30646	f_50_0_0	Standing height	Anthropometry
2:24918669:A:G	rs11676272	2	24918669	A	G	ADCY3	-0.0251681	0.00131176	81.3193	f_50_0_0	Standing height	Anthropometry
2:27508073:T:C	rs1260326	2	27508073	T	C	GCKR	0.013784	0.00134104	24.0556	f_50_0_0	Standing height	Anthropometry
2:38070996:T:C	rs1800440	2	38070996	T	C	CYP1B1	-0.00921774	0.00168398	7.356	f_50_0_0	Standing height	Anthropometry
2:43224818:G:A	rs149290349	2	43224818	G	A	ZFP36L2	0.0146632	0.00248841	8.42002	f_50_0_0	Standing height	Anthropometry
2:43292838:C:T	rs35720761	2	43292838	C	T	THADA	0.010366	0.00195224	6.95955	f_50_0_0	Standing height	Anthropometry
2:44320435:G:A	rs698761	2	44320435	G	A	SLC3A1	-0.0102581	0.00142431	12.2272	f_50_0_0	Standing height	Anthropometry
2:202982094:A:T	rs72932557	2	202982094	A	T	CARF	0.0114691	0.00195853	8.32405	f_50_0_0	Standing height	Anthropometry
2:218282080:G:A	rs2292553	2	218282080	G	A	TMBIM1	0.0153663	0.00132126	30.5377	f_50_0_0	Standing height	Anthropometry
2:232768750:G:A	rs1801251	2	232768750	G	A	KCNJ13	-0.0143483	0.00136333	25.1764	f_50_0_0	Standing height	Anthropometry
3:12807323:T:C	rs11718898	3	12807323	T	C	CAND2	-0.00946559	0.00138393	11.1002	f_50_0_0	Standing height	Anthropometry
3:38009720:G:A	rs75495843	3	38009720	G	A	PLCD1	0.0308226	0.00381936	15.1534	f_50_0_0	Standing height	Anthropometry
3:52763618:G:C	rs1029871	3	52763618	G	C	NEK4	-0.0124493	0.00134279	19.7351	f_50_0_0	Standing height	Anthropometry
3:56594003:G:A	rs7637449	3	56594003	G	A	CCDC66	0.015745	0.00130891	32.6022	f_50_0_0	Standing height	Anthropometry
3:113296813:G:A	rs2270781	3	113296813	G	A	AC026348.1	-0.00874549	0.001659	6.86875	f_50_0_0	Standing height	Anthropometry
3:170113480:T:C	rs73181210	3	170113480	T	C	PHC3	0.0487633	0.00775869	9.48431	f_50_0_0	Standing height	Anthropometry
4:10445544:C:G	rs66538112	4	10445544	C	G	ZNF518B	0.00905229	0.00147024	9.12997	f_50_0_0	Standing height	Anthropometry
4:25407216:G:A	rs34811474	4	25407216	G	A	ANAPC4	0.0137441	0.00154305	18.2807	f_50_0_0	Standing height	Anthropometry
4:81031483:T:A	rs74764079	4	81031483	T	A	BMP3	-0.0257047	0.0038583	10.569	f_50_0_0	Standing height	Anthropometry
4:102267552:C:T	rs13107325	4	102267552	C	T	SLC39A8	-0.0208736	0.00249148	16.2689	f_50_0_0	Standing height	Anthropometry
5:103003107:A:G	rs35658696	5	103003107	A	G	PAM	-0.021123	0.00292543	12.2855	f_50_0_0	Standing height	Anthropometry
5:131430969:T:C	rs1291602	5	131430969	T	C	RAPGEF6	0.0160999	0.00178371	18.7497	f_50_0_0	Standing height	Anthropometry
5:132327369:T:C	rs272893	5	132327369	T	C	SLC22A4	0.0227277	0.00135197	62.692	f_50_0_0	Standing height	Anthropometry
5:132340627:C:T	rs1050152	5	132340627	C	T	SLC22A4	0.0199056	0.0013167	50.9081	f_50_0_0	Standing height	Anthropometry
5:132660272:A:G	rs20541	5	132660272	A	G	IL13	0.00932388	0.00169867	7.39323	f_50_0_0	Standing height	Anthropometry
6:7231610:G:A	rs9379084	6	7231610	G	A	RREB1	-0.0321579	0.00204411	55.0393	f_50_0_0	Standing height	Anthropometry
6:25812922:G:A	rs1165196	6	25812922	G	A	SLC17A1	-0.0125242	0.00132602	20.449	f_50_0_0	Standing height	Anthropometry
6:26092913:G:A	rs1800562	6	26092913	G	A	HFE	0.0231859	0.00243765	20.7262	f_50_0_0	Standing height	Anthropometry
6:29112567:G:A	rs3749977	6	29112567	G	A	OR2J3	-0.0179461	0.00158767	28.8989	f_50_0_0	Standing height	Anthropometry
6:30894646:C:T	rs1264319	6	30894646	C	T	DDR1	0.0155885	0.0015838	22.1315	f_50_0_0	Standing height	Anthropometry
6:30925350:G:A	rs9394021	6	30925350	G	A	VARS2	-0.0105258	0.00181709	8.15939	f_50_0_0	Standing height	Anthropometry
6:31112217:C:T	rs2233976	6	31112217	C	T	C6orf15	-0.0292318	0.00256159	29.4366	f_50_0_0	Standing height	Anthropometry
6:31144960:C:A	rs130079	6	31144960	C	A	CCHCR1	0.0102615	0.00150076	11.0939	f_50_0_0	Standing height	Anthropometry
6:31154723:G:A	rs130065	6	31154723	G	A	CCHCR1	0.0148922	0.00153128	21.6286	f_50_0_0	Standing height	Anthropometry
6:31410648:A:G	rs1051786	6	31410648	A	G	MICA	-0.0208656	0.00150909	42.754	f_50_0_0	Standing height	Anthropometry
6:31505769:A:G	rs3131639	6	31505769	A	G	MICB	-0.0168843	0.00154781	26.9787	f_50_0_0	Standing height	Anthropometry
6:31506180:C:G	rs3134900	6	31506180	C	G	MICB	0.0275567	0.00186419	48.7189	f_50_0_0	Standing height	Anthropometry
6:31509904:A:G	rs1065076	6	31509904	A	G	MICB	-0.0114757	0.0014784	14.0787	f_50_0_0	Standing height	Anthropometry
6:31529148:G:A	rs3093983	6	31529148	G	A	MCCD1	-0.0217853	0.00164855	39.1424	f_50_0_0	Standing height	Anthropometry
6:31633567:T:C	rs2272593	6	31633567	T	C	PRRC2A	-0.0169955	0.00145973	30.6031	f_50_0_0	Standing height	Anthropometry
6:31635190:G:A	rs1046089	6	31635190	G	A	PRRC2A	0.0104217	0.00137064	13.5405	f_50_0_0	Standing height	Anthropometry
6:31765689:T:C	rs3101017	6	31765689	T	C	VWA7	0.0282796	0.00192457	48.1524	f_50_0_0	Standing height	Anthropometry
6:31810169:C:T	rs2075800	6	31810169	C	T	HSPA1L	-0.0199968	0.00142756	43.8539	f_50_0_0	Standing height	Anthropometry
6:31878964:C:A	rs2075798	6	31878964	C	A	SLC44A4	-0.0183223	0.00268151	11.0796	f_50_0_0	Standing height	Anthropometry
6:31947837:G:A	rs4151651	6	31947837	G	A	CFB	-0.0181823	0.00338231	7.11758	f_50_0_0	Standing height	Anthropometry
6:32056618:C:T	rs10947230	6	32056618	C	T	TNXB	-0.0171656	0.00277811	9.19003	f_50_0_0	Standing height	Anthropometry
6:32096949:T:C	rs1150752	6	32096949	T	C	TNXB	0.0279312	0.00193454	46.526	f_50_0_0	Standing height	Anthropometry
6:32154609:C:G	rs3134604	6	32154609	C	G	PPT2	-0.0268214	0.00187915	45.4924	f_50_0_0	Standing height	Anthropometry
6:32293475:T:G	rs7775397	6	32293475	T	G	TSBP1	0.0267529	0.00193988	42.5396	f_50_0_0	Standing height	Anthropometry
6:32335915:T:A	rs1265754	6	32335915	T	A	TSBP1	0.0266584	0.0019424	42.1399	f_50_0_0	Standing height	Anthropometry
6:32393985:G:A	rs35624343	6	32393985	G	A	BTNL2	-0.0131221	0.00185449	11.8282	f_50_0_0	Standing height	Anthropometry
6:32394968:G:A	rs28362678	6	32394968	G	A	BTNL2	-0.0132856	0.00185	12.1611	f_50_0_0	Standing height	Anthropometry
6:32396039:T:C	rs2076530	6	32396039	T	C	BTNL2	-0.0100182	0.00131785	13.5349	f_50_0_0	Standing height	Anthropometry
6:32403058:T:C	rs2076523	6	32403058	T	C	BTNL2	-0.00668089	0.00136085	6.03918	f_50_0_0	Standing height	Anthropometry
6:32443258:A:C	rs8084	6	32443258	A	C	HLA-DRA	-0.0180535	0.00132271	41.6882	f_50_0_0	Standing height	Anthropometry
6:32443869:T:G	rs7192	6	32443869	T	G	HLA-DRA	-0.021167	0.00134074	55.4213	f_50_0_0	Standing height	Anthropometry
6:32661978:G:A	rs1130399	6	32661978	G	A	HLA-DQB1	-0.0188703	0.00172499	27.1267	f_50_0_0	Standing height	Anthropometry
6:32662032:C:T	rs701564	6	32662032	C	T	HLA-DQB1	-0.0128018	0.00170448	13.2305	f_50_0_0	Standing height	Anthropometry
6:34859308:A:T	rs9469913	6	34859308	A	T	UHRF1BP1	0.0277274	0.00178	53.9827	f_50_0_0	Standing height	Anthropometry
6:35509255:A:G	rs2064317	6	35509255	A	G	TULP1	0.00725093	0.00134541	7.15055	f_50_0_0	Standing height	Anthropometry
6:36677919:A:G	rs2395655	6	36677919	A	G	CDKN1A	0.00728061	0.00135332	7.12746	f_50_0_0	Standing height	Anthropometry
6:43305866:A:G	rs2242416	6	43305866	A	G	CRIP3	0.00797288	0.00134442	8.51954	f_50_0_0	Standing height	Anthropometry
7:2762888:T:C	rs798488	7	2762888	T	C	GNA12	-0.0410988	0.00142157	183.058	f_50_0_0	Standing height	Anthropometry
7:12229791:C:G	rs3173615	7	12229791	C	G	TMEM106B	-0.00754786	0.0013197	7.97092	f_50_0_0	Standing height	Anthropometry
7:74060495:G:C	rs17855988	7	74060495	G	C	ELN	0.018709	0.00217941	17.0397	f_50_0_0	Standing height	Anthropometry
7:130023656:C:T	rs11556924	7	130023656	C	T	ZC3HC1	0.00947108	0.00133701	11.8531	f_50_0_0	Standing height	Anthropometry
8:23566156:A:G	rs2942194	8	23566156	A	G	SLC25A37	-0.00972671	0.00144324	10.7988	f_50_0_0	Standing height	Anthropometry
8:25507318:A:T	rs3829009	8	25507318	A	T	CDCA2	-0.0126645	0.00162861	14.1267	f_50_0_0	Standing height	Anthropometry
8:86554965:C:T	rs2304789	8	86554965	C	T	CPNE3	0.00694212	0.00138163	6.29715	f_50_0_0	Standing height	Anthropometry
8:119416784:G:A	rs2279112	8	119416784	G	A	NOV	-0.0155309	0.00147485	25.2041	f_50_0_0	Standing height	Anthropometry
8:142915123:T:C	rs4539	8	142915123	T	C	CYP11B2	0.0088369	0.00130708	10.8625	f_50_0_0	Standing height	Anthropometry
9:136340958:C:T	rs60980157	9	136340958	C	T	GPSM1	0.0080512	0.00152444	6.89217	f_50_0_0	Standing height	Anthropometry
9:136372044:C:T	rs4077515	9	136372044	C	T	CARD9	0.0111798	0.00131323	16.7717	f_50_0_0	Standing height	Anthropometry
10:17114152:A:G	rs1801222	10	17114152	A	G	CUBN	0.00840405	0.00134124	9.43101	f_50_0_0	Standing height	Anthropometry
10:103584694:G:A	rs11191737	10	103584694	G	A	NEURL1	-0.00988568	0.00154061	9.85628	f_50_0_0	Standing height	Anthropometry
10:103897558:G:C	rs10786775	10	103897558	G	C	OBFC1	-0.0191586	0.00221224	17.3273	f_50_0_0	Standing height	Anthropometry
10:103900068:T:C	rs2487999	10	103900068	T	C	OBFC1	-0.0191357	0.00221213	17.2895	f_50_0_0	Standing height	Anthropometry
10:119670121:T:C	rs2234962	10	119670121	T	C	BAG3	-0.0144341	0.00157509	19.301	f_50_0_0	Standing height	Anthropometry
10:122454932:G:T	rs10490924	10	122454932	G	T	ARMS2	0.0125135	0.00157933	14.6359	f_50_0_0	Standing height	Anthropometry
11:1866576:T:A	rs7938342	11	1866576	T	A	LSP1	-0.00847117	0.00131527	9.92459	f_50_0_0	Standing height	Anthropometry
11:17387083:C:T	rs5215	11	17387083	C	T	KCNJ11	-0.00913199	0.00135368	10.8184	f_50_0_0	Standing height	Anthropometry
11:47248704:C:T	rs2167079	11	47248704	C	T	ACP2	0.0146784	0.00141112	24.6148	f_50_0_0	Standing height	Anthropometry
11:47324594:G:A	rs2290148	11	47324594	G	A	MADD	0.0116103	0.00170771	10.9767	f_50_0_0	Standing height	Anthropometry
11:47565900:C:T	rs11537751	11	47565900	C	T	PTPMT1	0.0143366	0.00280693	6.48633	f_50_0_0	Standing height	Anthropometry
11:47767111:CGGTGGT:C	rs61733165	11	47767111	CGGTGGT	C	FNBP4	0.00687617	0.00130256	6.88636	f_50_0_0	Standing height	Anthropometry
11:48264354:C:T	rs16905753	11	48264354	C	T	OR4X1	0.0143191	0.0018542	13.9429	f_50_0_0	Standing height	Anthropometry
11:58610951:A:G	rs8373	11	58610951	A	G	ZFP91	0.0100679	0.0015223	10.4259	f_50_0_0	Standing height	Anthropometry
11:65959830:A:G	rs491973	11	65959830	A	G	TSGA10IP	-0.0095408	0.00130069	12.6547	f_50_0_0	Standing height	Anthropometry
11:66288214:G:A	rs11544832	11	66288214	G	A	YIF1A	0.0166139	0.00301481	7.44697	f_50_0_0	Standing height	Anthropometry
11:68406721:G:A	rs4988321	11	68406721	G	A	LRP5	-0.0283466	0.00296067	20.9894	f_50_0_0	Standing height	Anthropometry
11:120469351:A:T	rs2305013	11	120469351	A	T	ARHGEF12	-0.0280301	0.00297365	20.3713	f_50_0_0	Standing height	Anthropometry
12:12718165:T:G	rs2066827	12	12718165	T	G	CDKN1B	-0.0152953	0.00154263	22.4462	f_50_0_0	Standing height	Anthropometry
12:50144032:A:G	rs7302981	12	50144032	A	G	CERS5	-0.0107588	0.00134728	14.8541	f_50_0_0	Standing height	Anthropometry
12:56752285:T:G	rs2277339	12	56752285	T	G	PRIM1	-0.0187587	0.00214425	17.6647	f_50_0_0	Standing height	Anthropometry
12:109573425:C:T	rs10774775	12	109573425	C	T	MMAB	0.0104424	0.00148575	11.68	f_50_0_0	Standing height	Anthropometry
12:111446804:T:C	rs3184504	12	111446804	T	C	SH2B3	0.00952554	0.00130507	12.5374	f_50_0_0	Standing height	Anthropometry
12:123321672:C:T	rs1060105	12	123321672	C	T	SBNO1	0.0238819	0.00162305	48.2819	f_50_0_0	Standing height	Anthropometry
13:40749261:C:T	rs13508	13	40749261	C	T	MRPS31	-0.00878544	0.00167556	6.80203	f_50_0_0	Standing height	Anthropometry
13:114281830:G:A	rs3752105	13	114281830	G	A	UPF3A	-0.0184704	0.00152704	32.9528	f_50_0_0	Standing height	Anthropometry
14:24376635:T:C	rs7149586	14	24376635	T	C	NFATC4	-0.0195149	0.00136978	45.3279	f_50_0_0	Standing height	Anthropometry
14:60509819:C:A	rs33912345	14	60509819	C	A	SIX6	-0.0276637	0.00132999	95.363	f_50_0_0	Standing height	Anthropometry
14:75071514:G:T	rs3742778	14	75071514	G	T	ZC2HC1C	-0.00639221	0.00129723	6.07957	f_50_0_0	Standing height	Anthropometry
14:94378610:C:T	rs28929474	14	94378610	C	T	SERPINA1	0.0983535	0.00461858	99.9001	f_50_0_0	Standing height	Anthropometry
14:103563041:C:G	rs2274268	14	103563041	C	G	APOPT1	0.00921881	0.00135876	10.9344	f_50_0_0	Standing height	Anthropometry
14:103699416:G:A	rs861539	14	103699416	G	A	XRCC3	0.0091464	0.0013409	11.044	f_50_0_0	Standing height	Anthropometry
15:41184011:T:C	rs522063	15	41184011	T	C	EXD1	0.0103426	0.0014753	11.6243	f_50_0_0	Standing height	Anthropometry
15:67236036:T:G	rs7173826	15	67236036	T	G	AAGAB	-0.00733148	0.00139232	6.85489	f_50_0_0	Standing height	Anthropometry
15:73927241:G:A	rs3825942	15	73927241	G	A	LOXL1	0.00985066	0.00180384	7.32455	f_50_0_0	Standing height	Anthropometry
16:30007179:C:T	NA	16	30007179	C	T	NA	0.0140483	0.00130096	26.4558	f_50_0_0	Standing height	Anthropometry
16:88713767:G:A	rs4782321	16	88713767	G	A	CTU2	-0.0210567	0.00218979	21.1641	f_50_0_0	Standing height	Anthropometry
16:88738326:A:G	rs7184427	16	88738326	A	G	PIEZO1	0.0219928	0.00181087	33.214	f_50_0_0	Standing height	Anthropometry
16:88742335:A:G	rs6500495	16	88742335	A	G	PIEZO1	0.0203264	0.00195358	24.627	f_50_0_0	Standing height	Anthropometry
16:89919709:C:T	rs1805007	16	89919709	C	T	MC1R	-0.02392	0.00213195	28.4867	f_50_0_0	Standing height	Anthropometry
17:7327526:G:T	rs11655578	17	7327526	G	T	NEURL4	0.00895575	0.00159792	7.68046	f_50_0_0	Standing height	Anthropometry
17:7426313:T:G	rs13290	17	7426313	T	G	C17orf74	0.0105271	0.00137092	13.7946	f_50_0_0	Standing height	Anthropometry
17:7445306:A:G	rs17856697	17	7445306	A	G	CHRNB1	-0.00787902	0.00134719	8.30442	f_50_0_0	Standing height	Anthropometry
17:30784350:A:G	rs11867457	17	30784350	A	G	CRLF3	-0.0351833	0.00170973	93.3671	f_50_0_0	Standing height	Anthropometry
17:48961770:T:C	rs2291725	17	48961770	T	C	GIP	-0.0208863	0.00130535	56.8975	f_50_0_0	Standing height	Anthropometry
17:61412532:T:C	rs9907379	17	61412532	T	C	C17orf82	-0.0282337	0.00160057	68.9135	f_50_0_0	Standing height	Anthropometry
17:69085137:A:G	rs77542162	17	69085137	A	G	ABCA6	0.0337403	0.00435076	14.0539	f_50_0_0	Standing height	Anthropometry
18:23540480:T:C	rs1805082	18	23540480	T	C	NPC1	-0.00901966	0.00129215	11.531	f_50_0_0	Standing height	Anthropometry
19:2226677:G:A	rs3815308	19	2226677	G	A	DOT1L	0.016019	0.00130526	33.896	f_50_0_0	Standing height	Anthropometry
19:10631494:A:G	rs2288904	19	10631494	A	G	SLC44A2	-0.0202016	0.00155746	37.7473	f_50_0_0	Standing height	Anthropometry
19:10923363:T:A	rs17850995	19	10923363	T	A	YIPF2	0.0138842	0.00256507	7.20727	f_50_0_0	Standing height	Anthropometry
19:19219115:C:T	rs2228603	19	19219115	C	T	NCAN	-0.0176249	0.00245999	12.108	f_50_0_0	Standing height	Anthropometry
19:19268740:C:T	rs58542926	19	19268740	C	T	TM6SF2	-0.0181361	0.00246282	12.7483	f_50_0_0	Standing height	Anthropometry
19:40611394:G:A	rs34093919	19	40611394	G	A	LTBP4	-0.0499416	0.00585006	16.8606	f_50_0_0	Standing height	Anthropometry
19:48703417:G:A	rs601338	19	48703417	G	A	FUT2	-0.00767257	0.00130263	8.41337	f_50_0_0	Standing height	Anthropometry
19:48703728:G:A	rs602662	19	48703728	G	A	FUT2	-0.0067413	0.00130631	6.60874	f_50_0_0	Standing height	Anthropometry
19:55368304:C:T	rs4252548	19	55368304	C	T	IL11	-0.0668853	0.00444317	50.485	f_50_0_0	Standing height	Anthropometry
20:33678328:C:T	rs35385772	20	33678328	C	T	E2F1	-0.0411932	0.00398986	24.2627	f_50_0_0	Standing height	Anthropometry
20:35176751:A:G	rs867186	20	35176751	A	G	PROCR	0.0272441	0.00229975	31.6492	f_50_0_0	Standing height	Anthropometry
20:35384111:C:T	rs4911494	20	35384111	C	T	UQCC1	-0.0509186	0.00134589	312.481	f_50_0_0	Standing height	Anthropometry
20:59194085:G:C	rs55786258	20	59194085	G	C	ZNF831	0.0093754	0.00166526	7.74419	f_50_0_0	Standing height	Anthropometry
20:62322716:T:C	rs6143021	20	62322716	T	C	LAMA5	-0.00844493	0.00147395	7.99677	f_50_0_0	Standing height	Anthropometry
21:46003595:C:T	rs13051496	21	46003595	C	T	COL6A1	-0.0144332	0.00153646	20.2376	f_50_0_0	Standing height	Anthropometry
21:46125854:G:A	rs1042917	21	46125854	G	A	COL6A2	-0.0101465	0.00128938	14.4477	f_50_0_0	Standing height	Anthropometry
22:30020538:A:G	rs41278853	22	30020538	A	G	MTMR3	0.0136951	0.00222159	9.15061	f_50_0_0	Standing height	Anthropometry
2:232520686:G:A	rs1550094	2	232520686	G	A	PRSS56	0.0666378	0.0051372	37.7514	f_5084_0_0	Spherical power (right)	Eye measures
4:81031483:T:A	rs74764079	4	81031483	T	A	BMP3	-0.129116	0.0141273	19.2024	f_5084_0_0	Spherical power (right)	Eye measures
4:102267552:C:T	rs13107325	4	102267552	C	T	SLC39A8	0.0479716	0.00905366	6.93292	f_5084_0_0	Spherical power (right)	Eye measures
10:122454932:G:T	rs10490924	10	122454932	G	T	ARMS2	-0.0346735	0.00573906	8.81663	f_5084_0_0	Spherical power (right)	Eye measures
14:32823916:A:G	rs1051695	14	32823916	A	G	AKAP6	-0.0331858	0.00473709	11.609	f_5084_0_0	Spherical power (right)	Eye measures
14:53950804:A:G	rs17563	14	53950804	A	G	BMP4	0.0313393	0.00477042	10.2969	f_5084_0_0	Spherical power (right)	Eye measures
14:60509819:C:A	rs33912345	14	60509819	C	A	SIX6	0.0342986	0.00482668	11.9229	f_5084_0_0	Spherical power (right)	Eye measures
17:81645371:A:G	rs6420484	17	81645371	A	G	TSPAN10	0.0382904	0.00491312	14.1859	f_5084_0_0	Spherical power (right)	Eye measures
2:232520686:G:A	rs1550094	2	232520686	G	A	PRSS56	0.0708307	0.00514841	42.3397	f_5085_0_0	Spherical power (left)	Eye measures
4:81031483:T:A	rs74764079	4	81031483	T	A	BMP3	-0.131287	0.0141415	19.7865	f_5085_0_0	Spherical power (left)	Eye measures
4:102267552:C:T	rs13107325	4	102267552	C	T	SLC39A8	0.0473784	0.00907109	6.7544	f_5085_0_0	Spherical power (left)	Eye measures
10:122454932:G:T	rs10490924	10	122454932	G	T	ARMS2	-0.0331903	0.00575035	8.10573	f_5085_0_0	Spherical power (left)	Eye measures
14:32823916:A:G	rs1051695	14	32823916	A	G	AKAP6	-0.0331661	0.00474802	11.5462	f_5085_0_0	Spherical power (left)	Eye measures
14:53950804:A:G	rs17563	14	53950804	A	G	BMP4	0.030436	0.00478282	9.70535	f_5085_0_0	Spherical power (left)	Eye measures
14:60509819:C:A	rs33912345	14	60509819	C	A	SIX6	0.0399462	0.00483766	15.827	f_5085_0_0	Spherical power (left)	Eye measures
17:39872381:G:T	rs11557467	17	39872381	G	T	ZPBP2	0.0261606	0.00472677	7.50582	f_5085_0_0	Spherical power (left)	Eye measures
17:39905964:C:T	rs2305479	17	39905964	C	T	GSDMB	0.0266186	0.00472431	7.75527	f_5085_0_0	Spherical power (left)	Eye measures
17:81645371:A:G	rs6420484	17	81645371	A	G	TSPAN10	0.04108	0.00492516	16.1322	f_5085_0_0	Spherical power (left)	Eye measures
19:44908684:T:C	rs429358	19	44908684	T	C	APOE	0.0334853	0.00655164	6.49416	f_5085_0_0	Spherical power (left)	Eye measures
17:81645371:A:G	rs6420484	17	81645371	A	G	TSPAN10	-0.0343733	0.00502981	11.0828	f_5086_0_0	Cylindrical power (left)	Eye measures
2:232520686:G:A	rs1550094	2	232520686	G	A	PRSS56	-0.0276192	0.00524687	6.85078	f_5087_0_0	Cylindrical power (right)	Eye measures
17:81645371:A:G	rs6420484	17	81645371	A	G	TSPAN10	-0.0315607	0.00502111	9.48601	f_5087_0_0	Cylindrical power (right)	Eye measures
14:60509819:C:A	rs33912345	14	60509819	C	A	SIX6	-0.0266417	0.00486724	7.35577	f_5089_0_0	Astigmatism angle (left)	Eye measures
1:16986248:C:T	rs3170740	1	16986248	C	T	ATP13A2	0.0205589	0.00161164	36.5425	f_51_0_0	Seated height	Anthropometry
1:46027788:T:G	rs1707336	1	46027788	T	G	MAST2	-0.00912924	0.00162395	7.72312	f_51_0_0	Seated height	Anthropometry
1:46055887:A:T	rs785467	1	46055887	A	T	PIK3R3	-0.0122205	0.00176152	11.3988	f_51_0_0	Seated height	Anthropometry
1:102914362:G:A	rs3753841	1	102914362	G	A	COL11A1	-0.0230908	0.00164881	43.8347	f_51_0_0	Seated height	Anthropometry
1:183125412:T:C	rs20558	1	183125412	T	C	LAMC1	-0.0108243	0.00162447	10.5721	f_51_0_0	Seated height	Anthropometry
1:184054395:A:C	rs1046934	1	184054395	A	C	TSEN15	0.0200931	0.00168792	31.948	f_51_0_0	Seated height	Anthropometry
2:24918669:A:G	rs11676272	2	24918669	A	G	ADCY3	-0.0214062	0.00160993	39.6143	f_51_0_0	Seated height	Anthropometry
2:27508073:T:C	rs1260326	2	27508073	T	C	GCKR	0.0132798	0.00164588	15.1478	f_51_0_0	Seated height	Anthropometry
2:202982094:A:T	rs72932557	2	202982094	A	T	CARF	0.0145415	0.00240386	8.83704	f_51_0_0	Seated height	Anthropometry
2:218282080:G:A	rs2292553	2	218282080	G	A	TMBIM1	0.0124661	0.00162161	13.8237	f_51_0_0	Seated height	Anthropometry
2:232768750:G:A	rs1801251	2	232768750	G	A	KCNJ13	-0.0134127	0.00167318	14.9627	f_51_0_0	Seated height	Anthropometry
3:27431445:C:T	rs3755652	3	27431445	C	T	SLC4A7	0.0102754	0.00180968	7.86569	f_51_0_0	Seated height	Anthropometry
3:38009720:G:A	rs75495843	3	38009720	G	A	PLCD1	0.0533869	0.0047045	29.1201	f_51_0_0	Seated height	Anthropometry
3:52763618:G:C	rs1029871	3	52763618	G	C	NEK4	-0.00954123	0.00165375	8.09942	f_51_0_0	Seated height	Anthropometry
3:56594003:G:A	rs7637449	3	56594003	G	A	CCDC66	0.00952454	0.00161199	8.46206	f_51_0_0	Seated height	Anthropometry
3:170113480:T:C	rs73181210	3	170113480	T	C	PHC3	0.0554279	0.00955473	8.18124	f_51_0_0	Seated height	Anthropometry
4:25407216:G:A	rs34811474	4	25407216	G	A	ANAPC4	0.0136976	0.00190387	12.2031	f_51_0_0	Seated height	Anthropometry
4:102267552:C:T	rs13107325	4	102267552	C	T	SLC39A8	0.0183305	0.00307418	8.60544	f_51_0_0	Seated height	Anthropometry
5:132327369:T:C	rs272893	5	132327369	T	C	SLC22A4	0.0131843	0.00166433	14.6303	f_51_0_0	Seated height	Anthropometry
5:132340627:C:T	rs1050152	5	132340627	C	T	SLC22A4	0.0127452	0.00162091	14.4259	f_51_0_0	Seated height	Anthropometry
6:7231610:G:A	rs9379084	6	7231610	G	A	RREB1	-0.0314828	0.00251128	35.327	f_51_0_0	Seated height	Anthropometry
6:26370429:A:G	rs9358936	6	26370429	A	G	BTN3A2	0.0119659	0.00236628	6.37031	f_51_0_0	Seated height	Anthropometry
6:26392287:G:C	rs2072803	6	26392287	G	C	BTN2A2	0.0118381	0.0023545	6.30457	f_51_0_0	Seated height	Anthropometry
6:28301047:A:G	rs33932084	6	28301047	A	G	PGBD1	0.0156143	0.00250263	9.35665	f_51_0_0	Seated height	Anthropometry
6:28398374:A:G	rs2232423	6	28398374	A	G	ZSCAN12	0.0165322	0.00250851	10.358	f_51_0_0	Seated height	Anthropometry
6:29112567:G:A	rs3749977	6	29112567	G	A	OR2J3	-0.0187415	0.00195056	21.1321	f_51_0_0	Seated height	Anthropometry
6:29942886:G:A	rs707910	6	29942886	G	A	HLA-A	0.0120306	0.00203633	8.4605	f_51_0_0	Seated height	Anthropometry
6:30894646:C:T	rs1264319	6	30894646	C	T	DDR1	0.0219497	0.00194571	28.7886	f_51_0_0	Seated height	Anthropometry
6:31112217:C:T	rs2233976	6	31112217	C	T	C6orf15	-0.0258884	0.00314681	15.7162	f_51_0_0	Seated height	Anthropometry
6:31144960:C:A	rs130079	6	31144960	C	A	CCHCR1	0.0143751	0.00184366	14.198	f_51_0_0	Seated height	Anthropometry
6:31154723:G:A	rs130065	6	31154723	G	A	CCHCR1	0.0179363	0.00188117	20.8228	f_51_0_0	Seated height	Anthropometry
6:31410648:A:G	rs1051786	6	31410648	A	G	MICA	-0.0192597	0.00185399	24.5521	f_51_0_0	Seated height	Anthropometry
6:31506180:C:G	rs3134900	6	31506180	C	G	MICB	0.0363356	0.00229007	55.967	f_51_0_0	Seated height	Anthropometry
6:31529148:G:A	rs3093983	6	31529148	G	A	MCCD1	-0.0110891	0.0020254	7.35911	f_51_0_0	Seated height	Anthropometry
6:31633567:T:C	rs2272593	6	31633567	T	C	PRRC2A	-0.00914728	0.00179334	6.47054	f_51_0_0	Seated height	Anthropometry
6:31635190:G:A	rs1046089	6	31635190	G	A	PRRC2A	0.0110176	0.00168383	10.2203	f_51_0_0	Seated height	Anthropometry
6:31765689:T:C	rs3101017	6	31765689	T	C	VWA7	0.0366005	0.00236424	53.3308	f_51_0_0	Seated height	Anthropometry
6:31810169:C:T	rs2075800	6	31810169	C	T	HSPA1L	-0.0173665	0.00175387	22.3887	f_51_0_0	Seated height	Anthropometry
6:32096949:T:C	rs1150752	6	32096949	T	C	TNXB	0.0357085	0.00237653	50.3011	f_51_0_0	Seated height	Anthropometry
6:32154609:C:G	rs3134604	6	32154609	C	G	PPT2	-0.0178291	0.0023086	13.9441	f_51_0_0	Seated height	Anthropometry
6:32222613:T:G	rs915894	6	32222613	T	G	NOTCH4	0.00899844	0.00165072	7.30081	f_51_0_0	Seated height	Anthropometry
6:32293475:T:G	rs7775397	6	32293475	T	G	TSBP1	0.0342475	0.00238313	46.1031	f_51_0_0	Seated height	Anthropometry
6:32335915:T:A	rs1265754	6	32335915	T	A	TSBP1	0.0344807	0.00238621	46.6009	f_51_0_0	Seated height	Anthropometry
6:32393985:G:A	rs35624343	6	32393985	G	A	BTNL2	-0.0137549	0.0022781	8.80649	f_51_0_0	Seated height	Anthropometry
6:32394968:G:A	rs28362678	6	32394968	G	A	BTNL2	-0.0138794	0.00227259	8.99427	f_51_0_0	Seated height	Anthropometry
6:32396039:T:C	rs2076530	6	32396039	T	C	BTNL2	-0.0124605	0.00161898	13.8543	f_51_0_0	Seated height	Anthropometry
6:32443258:A:C	rs8084	6	32443258	A	C	HLA-DRA	-0.018883	0.001625	30.4882	f_51_0_0	Seated height	Anthropometry
6:32443869:T:G	rs7192	6	32443869	T	G	HLA-DRA	-0.0211953	0.00164712	37.1672	f_51_0_0	Seated height	Anthropometry
6:32661978:G:A	rs1130399	6	32661978	G	A	HLA-DQB1	-0.015635	0.00211933	12.7919	f_51_0_0	Seated height	Anthropometry
6:34859308:A:T	rs9469913	6	34859308	A	T	UHRF1BP1	0.0239624	0.00218677	27.2154	f_51_0_0	Seated height	Anthropometry
7:2762888:T:C	rs798488	7	2762888	T	C	GNA12	-0.0372494	0.00175248	99.5304	f_51_0_0	Seated height	Anthropometry
7:73597712:G:A	rs35332062	7	73597712	G	A	MLXIPL	0.0151483	0.00240194	9.54502	f_51_0_0	Seated height	Anthropometry
8:23566156:A:G	rs2942194	8	23566156	A	G	SLC25A37	-0.00894904	0.0017833	6.28282	f_51_0_0	Seated height	Anthropometry
8:25507318:A:T	rs3829009	8	25507318	A	T	CDCA2	-0.0101649	0.00201229	6.35794	f_51_0_0	Seated height	Anthropometry
8:119416784:G:A	rs2279112	8	119416784	G	A	NOV	-0.0130129	0.00182241	12.0316	f_51_0_0	Seated height	Anthropometry
9:136372044:C:T	rs4077515	9	136372044	C	T	CARD9	0.00818438	0.00161888	6.36745	f_51_0_0	Seated height	Anthropometry
10:119670121:T:C	rs2234962	10	119670121	T	C	BAG3	-0.0135374	0.00194622	11.4551	f_51_0_0	Seated height	Anthropometry
11:47248704:C:T	rs2167079	11	47248704	C	T	ACP2	0.0106104	0.00174266	8.94345	f_51_0_0	Seated height	Anthropometry
11:47767111:CGGTGGT:C	rs61733165	11	47767111	CGGTGGT	C	FNBP4	0.00955614	0.00160865	8.54634	f_51_0_0	Seated height	Anthropometry
11:58610951:A:G	rs8373	11	58610951	A	G	ZFP91	0.0118465	0.00188	9.53006	f_51_0_0	Seated height	Anthropometry
11:68406721:G:A	rs4988321	11	68406721	G	A	LRP5	-0.0222942	0.00365622	8.96792	f_51_0_0	Seated height	Anthropometry
11:120469351:A:T	rs2305013	11	120469351	A	T	ARHGEF12	-0.0220434	0.00367224	8.71209	f_51_0_0	Seated height	Anthropometry
12:12718165:T:G	rs2066827	12	12718165	T	G	CDKN1B	-0.0141935	0.00190078	13.0867	f_51_0_0	Seated height	Anthropometry
12:50144032:A:G	rs7302981	12	50144032	A	G	CERS5	-0.0108416	0.00166011	10.1839	f_51_0_0	Seated height	Anthropometry
12:123321672:C:T	rs1060105	12	123321672	C	T	SBNO1	0.0294187	0.00199977	48.2616	f_51_0_0	Seated height	Anthropometry
13:114281830:G:A	rs3752105	13	114281830	G	A	UPF3A	-0.0165039	0.0018911	17.5831	f_51_0_0	Seated height	Anthropometry
14:24376635:T:C	rs7149586	14	24376635	T	C	NFATC4	-0.0118221	0.001694	11.5263	f_51_0_0	Seated height	Anthropometry
14:50456531:C:T	rs12881869	14	50456531	C	T	MAP4K5	-0.0216323	0.00312334	11.3636	f_51_0_0	Seated height	Anthropometry
14:60509819:C:A	rs33912345	14	60509819	C	A	SIX6	-0.0230477	0.00164487	43.88	f_51_0_0	Seated height	Anthropometry
14:94378610:C:T	rs28929474	14	94378610	C	T	SERPINA1	0.0691563	0.00571137	33.0214	f_51_0_0	Seated height	Anthropometry
16:30007179:C:T	NA	16	30007179	C	T	NA	0.00814449	0.00160918	6.38041	f_51_0_0	Seated height	Anthropometry
16:88713767:G:A	rs4782321	16	88713767	G	A	CTU2	-0.0193446	0.00270881	12.0342	f_51_0_0	Seated height	Anthropometry
16:88738326:A:G	rs7184427	16	88738326	A	G	PIEZO1	0.0151091	0.00223995	10.8161	f_51_0_0	Seated height	Anthropometry
16:89919709:C:T	rs1805007	16	89919709	C	T	MC1R	-0.0146133	0.00263729	7.52185	f_51_0_0	Seated height	Anthropometry
17:7426313:T:G	rs13290	17	7426313	T	G	C17orf74	0.00984495	0.00168958	8.24811	f_51_0_0	Seated height	Anthropometry
17:30784350:A:G	rs11867457	17	30784350	A	G	CRLF3	-0.0162105	0.00210713	13.8431	f_51_0_0	Seated height	Anthropometry
17:48961770:T:C	rs2291725	17	48961770	T	C	GIP	-0.0175764	0.00160882	27.0578	f_51_0_0	Seated height	Anthropometry
19:2226677:G:A	rs3815308	19	2226677	G	A	DOT1L	0.0146795	0.00161348	19.0364	f_51_0_0	Seated height	Anthropometry
19:10631494:A:G	rs2288904	19	10631494	A	G	SLC44A2	-0.0162496	0.00192521	16.5002	f_51_0_0	Seated height	Anthropometry
19:19268740:C:T	rs58542926	19	19268740	C	T	TM6SF2	-0.0167317	0.00304417	7.41141	f_51_0_0	Seated height	Anthropometry
19:55368304:C:T	rs4252548	19	55368304	C	T	IL11	-0.0465339	0.00549289	16.6163	f_51_0_0	Seated height	Anthropometry
20:33019745:G:C	rs61734341	20	33019745	G	C	BPIFB2	-0.0179881	0.00330906	7.26376	f_51_0_0	Seated height	Anthropometry
20:33678328:C:T	rs35385772	20	33678328	C	T	E2F1	-0.0302262	0.00493412	9.04509	f_51_0_0	Seated height	Anthropometry
20:35176751:A:G	rs867186	20	35176751	A	G	PROCR	0.0213272	0.00284403	13.1915	f_51_0_0	Seated height	Anthropometry
20:35384111:C:T	rs4911494	20	35384111	C	T	UQCC1	-0.0497718	0.00166447	195.737	f_51_0_0	Seated height	Anthropometry
17:81645371:A:G	rs6420484	17	81645371	A	G	TSPAN10	-0.0448342	0.0048356	19.7371	f_5201_0_0	logMAR, final (right)	Eye measures
11:89178528:C:A	rs1042602	11	89178528	C	A	TYR	0.0249832	0.00485011	6.58665	f_5208_0_0	logMAR, final (left)	Eye measures
17:81645371:A:G	rs6420484	17	81645371	A	G	TSPAN10	-0.0531963	0.00485917	27.1661	f_5208_0_0	logMAR, final (left)	Eye measures
1:171636338:G:A	rs74315329	1	171636338	G	A	MYOC	0.480182	0.0651664	12.7633	f_5254_0_0	Intra-ocular pressure, corneal-compensated (right)	Eye measures
6:32154609:C:G	rs3134604	6	32154609	C	G	PPT2	0.0334922	0.00678732	6.09502	f_5254_0_0	Intra-ocular pressure, corneal-compensated (right)	Eye measures
7:116506020:C:G	rs8940	7	116506020	C	G	CAV2	0.067456	0.00621115	26.75	f_5254_0_0	Intra-ocular pressure, corneal-compensated (right)	Eye measures
11:47248704:C:T	rs2167079	11	47248704	C	T	ACP2	0.0282651	0.00514688	7.40002	f_5254_0_0	Intra-ocular pressure, corneal-compensated (right)	Eye measures
11:47324594:G:A	rs2290148	11	47324594	G	A	MADD	0.0390047	0.00622289	9.43668	f_5254_0_0	Intra-ocular pressure, corneal-compensated (right)	Eye measures
11:48264354:C:T	rs16905753	11	48264354	C	T	OR4X1	0.0340795	0.0067479	6.35566	f_5254_0_0	Intra-ocular pressure, corneal-compensated (right)	Eye measures
11:120469351:A:T	rs2305013	11	120469351	A	T	ARHGEF12	0.0814118	0.0108866	13.1228	f_5254_0_0	Intra-ocular pressure, corneal-compensated (right)	Eye measures
12:111446804:T:C	rs3184504	12	111446804	T	C	SH2B3	0.0271384	0.00473499	8.00186	f_5254_0_0	Intra-ocular pressure, corneal-compensated (right)	Eye measures
2:218890289:T:A	rs121908120	2	218890289	T	A	WNT10A	-0.178151	0.0145828	33.5955	f_5256_0_0	Corneal hysteresis (right)	Eye measures
5:43161249:G:A	rs71627581	5	43161249	G	A	ZNF131	-0.0382691	0.00747462	6.51466	f_5256_0_0	Corneal hysteresis (right)	Eye measures
10:30027143:C:G	rs3739998	10	30027143	C	G	KIAA1462	0.0241635	0.00478212	6.36133	f_5256_0_0	Corneal hysteresis (right)	Eye measures
14:60509819:C:A	rs33912345	14	60509819	C	A	SIX6	0.0250917	0.00484573	6.64948	f_5256_0_0	Corneal hysteresis (right)	Eye measures
17:61412532:T:C	rs9907379	17	61412532	T	C	C17orf82	0.038166	0.00585522	10.148	f_5256_0_0	Corneal hysteresis (right)	Eye measures
17:69085137:A:G	rs77542162	17	69085137	A	G	ABCA6	0.213709	0.0160625	39.6635	f_5256_0_0	Corneal hysteresis (right)	Eye measures
21:46125854:G:A	rs1042917	21	46125854	G	A	COL6A2	-0.0411669	0.00475526	17.3153	f_5256_0_0	Corneal hysteresis (right)	Eye measures
2:218890289:T:A	rs121908120	2	218890289	T	A	WNT10A	-0.178781	0.0144658	34.3603	f_5257_0_0	Corneal resistance factor (right)	Eye measures
11:47248704:C:T	rs2167079	11	47248704	C	T	ACP2	0.0268498	0.00510206	6.84748	f_5257_0_0	Corneal resistance factor (right)	Eye measures
11:48264354:C:T	rs16905753	11	48264354	C	T	OR4X1	0.0374734	0.00668828	7.676	f_5257_0_0	Corneal resistance factor (right)	Eye measures
14:60509819:C:A	rs33912345	14	60509819	C	A	SIX6	0.0239228	0.0048036	6.19705	f_5257_0_0	Corneal resistance factor (right)	Eye measures
15:67236036:T:G	rs7173826	15	67236036	T	G	AAGAB	0.0295991	0.00502678	8.40868	f_5257_0_0	Corneal resistance factor (right)	Eye measures
17:61412532:T:C	rs9907379	17	61412532	T	C	C17orf82	0.0388996	0.00580956	10.6685	f_5257_0_0	Corneal resistance factor (right)	Eye measures
17:69085137:A:G	rs77542162	17	69085137	A	G	ABCA6	0.249075	0.0159365	54.3369	f_5257_0_0	Corneal resistance factor (right)	Eye measures
17:81645371:A:G	rs6420484	17	81645371	A	G	TSPAN10	-0.0242775	0.00489366	6.15413	f_5257_0_0	Corneal resistance factor (right)	Eye measures
21:46125854:G:A	rs1042917	21	46125854	G	A	COL6A2	-0.0470421	0.00471368	22.729	f_5257_0_0	Corneal resistance factor (right)	Eye measures
1:171636338:G:A	rs74315329	1	171636338	G	A	MYOC	0.400994	0.0660553	8.89466	f_5262_0_0	Intra-ocular pressure, corneal-compensated (left)	Eye measures
2:43224818:G:A	rs149290349	2	43224818	G	A	ZFP36L2	0.0478168	0.0091591	6.74896	f_5262_0_0	Intra-ocular pressure, corneal-compensated (left)	Eye measures
7:116506020:C:G	rs8940	7	116506020	C	G	CAV2	0.067643	0.00630297	26.1422	f_5262_0_0	Intra-ocular pressure, corneal-compensated (left)	Eye measures
11:47248704:C:T	rs2167079	11	47248704	C	T	ACP2	0.0282595	0.00522114	7.20657	f_5262_0_0	Intra-ocular pressure, corneal-compensated (left)	Eye measures
11:47324594:G:A	rs2290148	11	47324594	G	A	MADD	0.0400358	0.00631646	9.63399	f_5262_0_0	Intra-ocular pressure, corneal-compensated (left)	Eye measures
11:120469351:A:T	rs2305013	11	120469351	A	T	ARHGEF12	0.0753491	0.0110537	11.0307	f_5262_0_0	Intra-ocular pressure, corneal-compensated (left)	Eye measures
2:218890289:T:A	rs121908120	2	218890289	T	A	WNT10A	-0.171662	0.0146522	30.9753	f_5264_0_0	Corneal hysteresis (left)	Eye measures
6:31154723:G:A	rs130065	6	31154723	G	A	CCHCR1	0.0280122	0.00556152	6.32475	f_5264_0_0	Corneal hysteresis (left)	Eye measures
13:40749261:C:T	rs13508	13	40749261	C	T	MRPS31	0.0368337	0.00622202	8.49193	f_5264_0_0	Corneal hysteresis (left)	Eye measures
17:61412532:T:C	rs9907379	17	61412532	T	C	C17orf82	0.03373	0.00588297	8.00709	f_5264_0_0	Corneal hysteresis (left)	Eye measures
17:69085137:A:G	rs77542162	17	69085137	A	G	ABCA6	0.207096	0.0161277	37.0152	f_5264_0_0	Corneal hysteresis (left)	Eye measures
21:46125854:G:A	rs1042917	21	46125854	G	A	COL6A2	-0.0352559	0.00477625	12.8055	f_5264_0_0	Corneal hysteresis (left)	Eye measures
2:218890289:T:A	rs121908120	2	218890289	T	A	WNT10A	-0.169421	0.0145203	30.7304	f_5265_0_0	Corneal resistance factor (left)	Eye measures
11:47248704:C:T	rs2167079	11	47248704	C	T	ACP2	0.0277691	0.00511894	7.23637	f_5265_0_0	Corneal resistance factor (left)	Eye measures
11:120469351:A:T	rs2305013	11	120469351	A	T	ARHGEF12	0.0573662	0.0108351	6.92316	f_5265_0_0	Corneal resistance factor (left)	Eye measures
13:40749261:C:T	rs13508	13	40749261	C	T	MRPS31	0.036088	0.00616239	8.32455	f_5265_0_0	Corneal resistance factor (left)	Eye measures
15:67236036:T:G	rs7173826	15	67236036	T	G	AAGAB	0.0292853	0.00504498	8.19094	f_5265_0_0	Corneal resistance factor (left)	Eye measures
17:61412532:T:C	rs9907379	17	61412532	T	C	C17orf82	0.0383641	0.00583014	10.3284	f_5265_0_0	Corneal resistance factor (left)	Eye measures
17:69085137:A:G	rs77542162	17	69085137	A	G	ABCA6	0.232922	0.0159854	47.3668	f_5265_0_0	Corneal resistance factor (left)	Eye measures
17:81645371:A:G	rs6420484	17	81645371	A	G	TSPAN10	-0.0267854	0.00491166	7.30622	f_5265_0_0	Corneal resistance factor (left)	Eye measures
21:46125854:G:A	rs1042917	21	46125854	G	A	COL6A2	-0.0438418	0.00473078	19.7193	f_5265_0_0	Corneal resistance factor (left)	Eye measures
1:102914362:G:A	rs3753841	1	102914362	G	A	COL11A1	0.0171717	0.00275107	9.36408	f_78_0_0	Heel bone mineral density (BMD) T-score	Physical measures
2:180989965:C:T	rs61080739	2	180989965	C	T	UBE2E3	0.0226165	0.00293716	13.8667	f_78_0_0	Heel bone mineral density (BMD) T-score	Physical measures
3:49684099:G:A	rs3197999	3	49684099	G	A	MST1	-0.0154256	0.00297979	6.64631	f_78_0_0	Heel bone mineral density (BMD) T-score	Physical measures
3:49887507:T:C	rs1062633	3	49887507	T	C	MST1R	0.0221531	0.00267648	15.8983	f_78_0_0	Heel bone mineral density (BMD) T-score	Physical measures
3:49898669:T:C	rs2230590	3	49898669	T	C	MST1R	0.0220914	0.00267676	15.8113	f_78_0_0	Heel bone mineral density (BMD) T-score	Physical measures
3:56594003:G:A	rs7637449	3	56594003	G	A	CCDC66	-0.0156013	0.00268576	8.20139	f_78_0_0	Heel bone mineral density (BMD) T-score	Physical measures
4:1002377:G:A	rs6831280	4	1002377	G	A	IDUA	-0.0649258	0.00374361	66.6527	f_78_0_0	Heel bone mineral density (BMD) T-score	Physical measures
6:7231610:G:A	rs9379084	6	7231610	G	A	RREB1	-0.0402432	0.00418998	21.1167	f_78_0_0	Heel bone mineral density (BMD) T-score	Physical measures
6:26370429:A:G	rs9358936	6	26370429	A	G	BTN3A2	0.024332	0.0039467	9.15236	f_78_0_0	Heel bone mineral density (BMD) T-score	Physical measures
6:26392287:G:C	rs2072803	6	26392287	G	C	BTN2A2	0.0231675	0.00392649	8.44029	f_78_0_0	Heel bone mineral density (BMD) T-score	Physical measures
6:26463347:G:T	rs13195402	6	26463347	G	T	BTN2A1	0.0257965	0.0042795	8.77967	f_78_0_0	Heel bone mineral density (BMD) T-score	Physical measures
6:28301047:A:G	rs33932084	6	28301047	A	G	PGBD1	0.0274301	0.0041783	10.2834	f_78_0_0	Heel bone mineral density (BMD) T-score	Physical measures
6:28398374:A:G	rs2232423	6	28398374	A	G	ZSCAN12	0.0254795	0.00418836	8.92938	f_78_0_0	Heel bone mineral density (BMD) T-score	Physical measures
6:29942886:G:A	rs707910	6	29942886	G	A	HLA-A	0.0241473	0.00340164	11.8999	f_78_0_0	Heel bone mineral density (BMD) T-score	Physical measures
6:127450307:T:G	rs3734447	6	127450307	T	G	KIAA0408	0.0154601	0.00275756	7.685	f_78_0_0	Heel bone mineral density (BMD) T-score	Physical measures
6:151615542:G:A	rs6929137	6	151615542	G	A	CCDC170	-0.0486847	0.00285553	64.4509	f_78_0_0	Heel bone mineral density (BMD) T-score	Physical measures
7:121329715:G:A	rs2908004	7	121329715	G	A	WNT16	0.0923371	0.00272437	251.073	f_78_0_0	Heel bone mineral density (BMD) T-score	Physical measures
7:121339035:C:T	rs2707466	7	121339035	C	T	WNT16	0.0932281	0.00272192	256.374	f_78_0_0	Heel bone mineral density (BMD) T-score	Physical measures
7:127375029:G:A	rs62621812	7	127375029	G	A	ZNF800	-0.085122	0.00926611	19.3912	f_78_0_0	Heel bone mineral density (BMD) T-score	Physical measures
8:10611723:A:G	rs35602868	8	10611723	A	G	RP1L1	-0.0287302	0.00268894	25.9202	f_78_0_0	Heel bone mineral density (BMD) T-score	Physical measures
8:10612558:C:T	rs74990397	8	10612558	C	T	RP1L1	-0.0304639	0.00267336	29.3555	f_78_0_0	Heel bone mineral density (BMD) T-score	Physical measures
8:11331807:G:C	rs2736269	8	11331807	G	C	SLC35G5	0.0282084	0.00288809	21.8075	f_78_0_0	Heel bone mineral density (BMD) T-score	Physical measures
11:47248704:C:T	rs2167079	11	47248704	C	T	ACP2	0.016456	0.00292315	7.74309	f_78_0_0	Heel bone mineral density (BMD) T-score	Physical measures
11:47324594:G:A	rs2290148	11	47324594	G	A	MADD	0.0175585	0.00353597	6.16457	f_78_0_0	Heel bone mineral density (BMD) T-score	Physical measures
11:65641466:C:T	rs3741378	11	65641466	C	T	SIPA1	-0.0234888	0.00390855	8.7305	f_78_0_0	Heel bone mineral density (BMD) T-score	Physical measures
11:68406721:G:A	rs4988321	11	68406721	G	A	LRP5	-0.0793445	0.0061257	37.6444	f_78_0_0	Heel bone mineral density (BMD) T-score	Physical measures
11:68936491:A:G	rs622082	11	68936491	A	G	IGHMBP2	0.0159767	0.00295328	7.20007	f_78_0_0	Heel bone mineral density (BMD) T-score	Physical measures
12:123321672:C:T	rs1060105	12	123321672	C	T	SBNO1	-0.0201825	0.00332795	8.87834	f_78_0_0	Heel bone mineral density (BMD) T-score	Physical measures
14:22843385:G:A	rs1042704	14	22843385	G	A	MMP14	-0.0287243	0.00325463	17.9633	f_78_0_0	Heel bone mineral density (BMD) T-score	Physical measures
14:53950804:A:G	rs17563	14	53950804	A	G	BMP4	-0.0474214	0.00270221	68.2187	f_78_0_0	Heel bone mineral density (BMD) T-score	Physical measures
14:75071514:G:T	rs3742778	14	75071514	G	T	ZC2HC1C	0.0135532	0.00267691	6.38434	f_78_0_0	Heel bone mineral density (BMD) T-score	Physical measures
14:103563041:C:G	rs2274268	14	103563041	C	G	APOPT1	-0.0248352	0.00280446	18.0797	f_78_0_0	Heel bone mineral density (BMD) T-score	Physical measures
14:103699416:G:A	rs861539	14	103699416	G	A	XRCC3	-0.0239043	0.00276846	17.2293	f_78_0_0	Heel bone mineral density (BMD) T-score	Physical measures
15:52061301:C:G	rs35697691	15	52061301	C	G	MAPK6	0.023706	0.0046769	6.39743	f_78_0_0	Heel bone mineral density (BMD) T-score	Physical measures
17:2188471:C:T	rs903160	17	2188471	C	T	SMG6	0.0264135	0.00287583	19.3841	f_78_0_0	Heel bone mineral density (BMD) T-score	Physical measures
17:2299873:T:G	rs216195	17	2299873	T	G	SMG6	-0.036466	0.0029197	35.0704	f_78_0_0	Heel bone mineral density (BMD) T-score	Physical measures
17:7260420:A:G	rs4562	17	7260420	A	G	CLDN7	-0.0144857	0.00274877	6.86481	f_78_0_0	Heel bone mineral density (BMD) T-score	Physical measures
17:44177159:T:G	rs7217858	17	44177159	T	G	ASB16	0.0275781	0.00297808	19.691	f_78_0_0	Heel bone mineral density (BMD) T-score	Physical measures

### Sheet: ST10 - Drug targets
ST10. List of drugs targetting genes with a significant coding association
CT: Clinical trial, MOA: Mechanism of action
Target Gene	TTD Target ID	TTD Drug ID	Drug name	Highst CT status for drug	MOA	Indication	CT status for indication
ABCG2	T56556	D02ZTJ	Sulfasalazine	Approved	Inhibitor	Rheumatoid arthritis	Approved
ABCG2	T56556	D02ZTJ	Sulfasalazine	Approved	Inhibitor	Rheumatoid arthritis	Phase 3
ALPL	T09538	D05XSJ	Asfotase alfa	Approved	Modulator	Genetic disease	Approved
ALPL	T09538	D0CF2Q	Levamisole	Approved	Inhibitor	Parasitic infection	Approved
ANPEP	T67272	D0E3HY	IP10 C8	Phase 2	Modulator	Psoriasis vulgaris	Phase 2
ANPEP	T67272	D05VCA	IP10.C8-1	Phase 2	Inhibitor	Psoriasis vulgaris	Phase 2
APOB	T09507	D08CVQ	Mipomersen	Approved	NA	Familial hypercholesterolemia	Approved
APOB	T09507	D04VOZ	TKM-ApoB	Phase 4	NA	Hypercholesterolaemia	Phase 4
APOB	T07533	D0X1IL	SPC4955	Phase 1	Inhibitor	High blood cholesterol level	Phase 1
APOE	T21689	D07ADU	AEM-28	Phase 2	Modulator	Familial hypercholesterolemia	Phase 2
APOE	T21689	D07ADU	AEM-28	Phase 2	Modulator	Hyperlipidaemia	Phase 1/2
APOE	T21689	D0V6OZ	CN-105	Phase 2	Agonist	Nontraumatic intracerebral hemorrhage	Phase 2
ATM	T97196	D0XD4I	AZD0156	Phase 1	Inhibitor	Solid tumour/cancer	Phase 1
ATM	T97196	D0L6XO	AZD1390	Phase 1	Inhibitor	Recurrent glioblastoma	Phase 1
ATM	T97196	D0NW8C	M3541	Phase 1	Inhibitor	Solid tumour/cancer	Phase 1
ATM	T97196	D0H6GI	VE-822	Phase 1	Inhibitor	Solid tumour/cancer	Phase 1
ATM	T97196	D02NUT	KU-60019	Clinical trial	Inhibitor	Non-small-cell lung cancer	Clinical trial
BDNF	T93122	D0M2TG	PYM-50028	Phase 2	Agonist	Neurological disorder	Phase 2
C3	T26851	D0P5LH	APL-2	Phase 3	Inhibitor	Paroxysmal nocturnal haemoglobinuria	Phase 3
C3	T26851	D0P6MW	Imprime PGG immunotherapeutic	Phase 2/3	Modulator	Non-hodgkin lymphoma	Phase 2/3
C3	T26851	D01SQI	POT-4	Phase 2	Inhibitor	Macular degeneration	Phase 2
CACNA1D	T24793	D06GRK	ARC029	Phase 3	Inhibitor	Alzheimer disease	Phase 3
CASP7	T72252	D0J3SU	isatin sulfonamide 34	Clinical trial	Inhibitor	Cystic fibrosis	Clinical trial
CASR	T92076	D03YGR	Cinacalcet	Approved	Agonist	Hyperparathyroidism	Approved
CASR	T92076	D03YGR	Cinacalcet	Approved	Agonist	Kidney disease	Phase 3
CASR	T92076	D07RYI	Etelcalcetide	Approved	Modulator	Secondary hyperparathyroidism	Approved
CASR	T92076	D07RDG	AMG 416	Phase 3	Modulator	Myelodysplastic syndrome	Phase 3
CASR	T92076	D07YRW	ASP7991	Phase 2	Agonist	Hyperparathyroidism	Phase 2
CASR	T92076	D08YDT	KAI-4169	Phase 2	Agonist	Hyperparathyroidism	Phase 2
CASR	T92076	D0H8OA	MK-5442	Phase 2	Modulator	Osteoporosis	Phase 2
CASR	T92076	D04CJE	ATF-936	Phase 1	Antagonist	Osteoporosis	Phase 1
CASR	T92076	D0S7VI	AXT-914	Phase 1	Antagonist	Osteoporosis	Phase 1
CFH	T71086	D00BZJ	Trumenba	Approved	NA	Meningitis	Approved
CFH	T71086	D01XQQ	TT-30	Phase 1	Modulator	Autoimmune diabetes	Phase 1
CHEK2	T28713	D00EPT	E7850	Phase 2	Modulator	Solid tumour/cancer	Phase 2
CPS1	T25163	D0Z0MG	Carglumic acid	Approved	Activator	Acute hyperammonaemia	Approved
CPS1	T25163	D0LW9U	Polidocanol - BioForm Medical/Chemische Fabrik Kreussler & Co	Approved	Modulator	Varicose veins	Approved
CTLA4	T15000	D07BVI	Ipilimumab	Approved	NA	Melanoma	Approved
CTLA4	T15000	D0J6DQ	Tremelimumab	Phase 3	Modulator	Malignant mesothelioma	Phase 3
CTLA4	T15000	D0J6DQ	Tremelimumab	Phase 3	Modulator	Solid tumour/cancer	Phase 1
CTLA4	T15000	D0J6DQ	Tremelimumab	Phase 3	Modulator	Solid tumour/cancer	Phase 3
CTLA4	T15000	D09SFX	AGEN1884	Phase 1/2	Antagonist	Cervical cancer	Phase 1/2
CTLA4	T15000	D09SFX	AGEN1884	Phase 1/2	Antagonist	Solid tumour/cancer	Phase 1
CTLA4	T15000	D08MWC	MK-1308	Phase 1	Antagonist	Solid tumour/cancer	Phase 1
CTLA4	T15000	D0U0EC	TRemelimumab + MEDI0562	Phase 1	Agonist	Solid tumour/cancer	Phase 1
CTSS	T68290	D0DQ2D	RG7625	Phase 2	Antagonist	Autoimmune disease	Phase 2
CTSS	T68290	D0DQ2D	RG7625	Phase 2	Antagonist	Coeliac disease	Phase 1
CTSS	T68290	D0DQ2D	RG7625	Phase 2	Antagonist	Sjogren syndrome	Phase 2
CTSS	T68290	D08KIB	SAR-114137	Phase 1	Inhibitor	Pain	Phase 1
CTSS	T68290	D07ODC	VBY- 036	Phase 1	Inhibitor	Neuropathic pain	Phase 1
CTSS	T68290	D01REJ	VBY- 891	Phase 1	Modulator	Autoimmune diabetes	Phase 1
CTSS	T68290	D07UKF	VBY-129	Phase 1	Inhibitor	Autoimmune diabetes	Phase 1
CTSS	T68290	D07UKF	VBY-129	Phase 1	Inhibitor	Crohn disease	Phase 1
CTSS	T68290	D07UKF	VBY-129	Phase 1	Inhibitor	Neuropathic pain	Phase 1
CYP11B2	T59056	D03AJU	LCI699	Phase 3	Modulator	Cushing disease	Phase 3
CYP1B1	T92521	D0G5CS	PINOCEMBRIN	Phase 2	Inhibitor	NA	NA
CYP1B1	T92521	D02ABO	NARINGENIN	Phase 1	Inhibitor	NA	NA
DBH	T74937	D0H5HZ	Etamicastat	Phase 2	Inhibitor	Heart failure	Phase 2
DBH	T74937	D0N5YD	Nepicastat oral	Phase 2	Inhibitor	Post-traumatic stress disorder	Phase 2
DOT1L	T87686	D0C6GK	EPZ-5676	Phase 1	Modulator	Acute lymphoblastic leukaemia	Phase 1
DOT1L	T87686	D0C6GK	EPZ-5676	Phase 1	Modulator	Acute lymphocytic leukaemia	Phase 1
DOT1L	T87686	D0C6GK	EPZ-5676	Phase 1	Modulator	Acute myeloid leukaemia	Phase 1
DOT1L	T87686	D0C6GK	EPZ-5676	Phase 1	Modulator	leukaemia	Phase 1
E2F1	T57059	D00SIA	ARQ-171	Phase 1	Modulator	Solid tumour/cancer	Phase 1
ENPEP	T31956	D0C1JV	QGC-001	Phase 2	Inhibitor	Hypertension	Phase 2
EPHA3	T28413	D0FJ9W	KB-004	Phase 1/2	NA	Haematological malignancy	Phase 1/2
EPHA3	T28413	D08NZG	Ifabotuzumab	Phase 1	Antagonist	Acute myeloid leukaemia	Phase 2
EPHA3	T28413	D08NZG	Ifabotuzumab	Phase 1	Antagonist	Myelodysplastic syndrome	Phase 2
EPHA3	T28413	D08NZG	Ifabotuzumab	Phase 1	Antagonist	Recurrent glioblastoma	Phase 1
F10	T84631	D0I5HF	Apixaban	Approved	Inhibitor	Thrombosis	Approved
F10	T84631	D0J0BU	BETRIXABAN	Approved	Modulator	Cerebrovascular ischaemia	Phase 3
F10	T84631	D0J0BU	BETRIXABAN	Approved	Modulator	Venous thromboembolism	Approved
F10	T84631	D0U7HJ	Certoparin sodium	Approved	Modulator	Deep vein thrombosis	Approved
F10	T84631	D0Q5KL	Coagulation Factor IX	Approved	Activator	Haemophilia B	Approved
F10	T84631	D0P3SY	Danaparoid	Approved	Inhibitor	Deep venous clot	Approved
F10	T84631	D0C3BS	DU-176b	Approved	Modulator	Atrial fibrillation	Approved
F10	T84631	D09XTN	Emicizumab	Approved	Modulator	Factor VIII deficiency	Approved
F10	T84631	D0NE9T	Fondaparinux sodium	Approved	Inhibitor	Venous thrombosis	Approved
F10	T84631	D08PSU	Lmw heparin	Approved	Modulator	Coagulation defect	Approved
F10	T84631	D08PSU	Lmw heparin	Approved	Modulator	Hematologic disease	Approved
F10	T84631	D0N2BX	Nadroparin calcium	Approved	Modulator	Coagulation defect	Approved
F10	T84631	D0KG3R	Rivaroxaban	Approved	Modulator	Deep vein thrombosis	Approved
F10	T84631	D07JEW	Human coagulation factor X	BLA submitted	Modulator	Renal cell carcinoma	BLA submitted
F10	T84631	D01MUU	MELAGATRAN	Phase 3	Inhibitor	NA	NA
F10	T84631	D00ITC	PRT4445	Phase 3	Modulator	Bleeding disorder	Phase 3
F10	T84631	D09XFO	Semuloparin	Phase 3	Inhibitor	Venous thromboembolism	Phase 3
F10	T84631	D0P2RO	SSR-126517E	Phase 3	Inhibitor	Thrombosis	Phase 3
F10	T84631	D0VL4V	SR-123781A	Phase 2/3	Modulator	Venous thrombosis	Phase 2/3
F10	T84631	D01FFG	Antistasin	Phase 2	Inhibitor	Attention deficit hyperactivity disorder	Phase 2
F10	T84631	D0UK1L	EP-217609	Phase 2	Modulator	Thrombosis	Phase 2
F10	T84631	D0ID3W	GW-813893	Phase 2	Inhibitor	Thrombosis	Phase 2
F10	T84631	D07BRZ	LY-517717	Phase 2	Inhibitor	Thrombosis	Phase 2
F10	T84631	D00ZPT	BI-11634	Phase 1	Inhibitor	Thrombosis	Phase 1
F10	T84631	D0X2NN	BIBT986	Phase 1	Inhibitor	Thrombosis	Phase 1
F10	T84631	D0G6UQ	EP-42675	Phase 1	Modulator	Thrombosis	Phase 1
F10	T84631	D00RGF	GCC-4401	Phase 1	Inhibitor	Thrombosis	Phase 1
F10	T84631	D08UUD	R-1663	Phase 1	Inhibitor	Coagulation defect	Phase 1
F10	T84631	D02UIC	SSR-128428	Phase 1	Modulator	Thrombosis	Phase 1
F5	T37510	D0PG0G	Drotrecogin alfa	Approved	Inhibitor	Cerebrovascular ischaemia	Approved
F5	T37510	D0PG0G	Drotrecogin alfa	Approved	Inhibitor	Severe sepsis	Approved
FCGR2A	T22212	D0H6VY	SM-101	Approved (orphan drug)	Antagonist	Diabetic nephropathy	Preclinical
FCGR2A	T22212	D0H6VY	SM-101	Approved (orphan drug)	Antagonist	Idiopathic thrombocytopenic purpura	Approved (orphan drug)
FCGR2A	T22212	D0H6VY	SM-101	Approved (orphan drug)	Antagonist	Systemic lupus erythematosus	Phase 2
FUT3	T00750	D0I3OS	Rebmab-100	Phase 2	NA	Fallopian tube cancer	Phase 2
GBA	T84173	D0G6HA	Taliglucerase alfa	Approved	Modulator	Metabolic disorder	Approved
GBA	T84173	D0G5ET	Velaglucerase alfa	Approved	Modulator	Metabolic disorder	Approved
GBA	T84173	D04BQV	Isofagomine tartrate	Phase 2	Inhibitor	Metabolic disorder	Phase 2
GGCX	T88182	D00FSV	Phytonadione	Approved	Cofactor	Bleeding disorder	Approved
GGCX	T88182	D00FSV	Phytonadione	Approved	Cofactor	Vitamin K deficiency	Approved
GIPR	T41750	D0FY4L	SAR438335	Phase 1	Agonist	Type-2 diabetes	Phase 1
GLP2R	T34843	D00RCI	Teduglutide	Approved	Modulator	Short bowel syndrome	Approved
GLP2R	T34843	D0EV1L	Elsiglutide	Phase 2	Modulator	Diarrhea	Phase 2
GLP2R	T34843	D01JWH	SAN-134	Phase 1	Inhibitor	Osteoporosis	Phase 1
GLP2R	T34843	D09NVU	ZP-1848	Phase 1	Modulator	Inflammatory bowel disease	Phase 1
GRM2	T62820	D0P0ZY	Pomaglumetad	Phase 3	Modulator	Schizophrenia	Phase 1
GRM2	T62820	D03FZT	JNJ-40411813	Phase 2	Modulator	Epilepsy	Phase 1
GRM2	T62820	D0N5CW	Oleoyl-estrone	Phase 2	Agonist	Alzheimer disease	Phase 2
GRM2	T62820	D0N5CW	Oleoyl-estrone	Phase 2	Agonist	Obesity	Phase 2
GRM2	T62820	D0N5CW	Oleoyl-estrone	Phase 2	Agonist	Psychotic disorder	Phase 2
GRM2	T62820	D0T3DG	BCI-632	Phase 1	Antagonist	Alzheimer disease	Phase 1
GRM2	T62820	D0T3DG	BCI-632	Phase 1	Antagonist	Major depressive disorder	Phase 1
HNF1A	T03556	D00EFT	Norleucine	Phase 1/2	Inhibitor	NA	NA
IL11	T56308	D05XKW	VM-501	Phase 3	Agonist	Thrombocytopenia	Phase 3
IL13	T29143	D0SM8S	Lebrikizumab	Phase 3	Modulator	Atopic dermatitis	Phase 2
IL13	T29143	D0SM8S	Lebrikizumab	Phase 3	Modulator	Chronic obstructive pulmonary disease	Phase 2
IL13	T29143	D0SM8S	Lebrikizumab	Phase 3	Modulator	Idiopathic pulmonary fibrosis	Phase 2
IL13	T29143	D0SM8S	Lebrikizumab	Phase 3	Modulator	Severe asthma	Phase 3
IL13	T29143	D0I1ZY	Tralokinumab	Phase 3	Inhibitor	Asthma	Phase 1/2
IL13	T29143	D0I1ZY	Tralokinumab	Phase 3	Inhibitor	Atopic dermatitis	Phase 3
IL13	T29143	D0I1ZY	Tralokinumab	Phase 3	Inhibitor	Ulcerative colitis	Phase 3
IL13	T29143	D03ING	Anrukinzumab	Phase 2	Modulator	Asthma	Phase 2
IL13	T29143	D03ING	Anrukinzumab	Phase 2	Modulator	Ulcerative colitis	Phase 2
IL13	T29143	D00KQN	PEGylated pitrakinra	Phase 2	Modulator	Asthma	Phase 2
IL13	T29143	D02QDQ	QAX-576	Phase 2	Modulator	Allergic rhinitis	Phase 2
IL13	T29143	D0O4SH	SAR-156597	Phase 2	Modulator	Idiopathic pulmonary fibrosis	Phase 2
IL13	T29143	D0O4SH	SAR-156597	Phase 2	Modulator	Pulmonary fibrosis	Phase 2
IL13	T29143	D0O4SH	SAR-156597	Phase 2	Modulator	Systemic sclerosis	Phase 2
IL13	T29143	D0K0WA	CNTO-5825	Phase 1	NA	Allergic asthma	Phase 1
IL33	T23797	D07GDR	AMG 282	Phase 1	NA	Asthma	Phase 1
IL4R	T03346	D07FUP	Dupilumab	Approved	NA	Asthma	Phase 3
IL4R	T03346	D07FUP	Dupilumab	Approved	NA	Atopic dermatitis	Approved
IL4R	T03346	D0O9UN	SAR231893	Phase 3	Modulator	Asthma	Phase 3
IL4R	T03346	D0O9UN	SAR231893	Phase 3	Modulator	Atopic dermatitis	Phase 3
IL4R	T03346	D0BW3P	Aerovant	Phase 2a	Antagonist	Asthma	Phase 2a
IL4R	T03346	D0O5KH	Altrakincept	Phase 2	Modulator	Asthma	Phase 2
IL4R	T03346	D0C5VQ	PRX-321	Phase 2	Agonist	Solid tumour/cancer	Phase 2
IL4R	T03346	D0O4SH	SAR-156597	Phase 2	NA	Idiopathic pulmonary fibrosis	Phase 2
IL4R	T03346	D0O4SH	SAR-156597	Phase 2	NA	Pulmonary fibrosis	Phase 2
IL4R	T03346	D0O4SH	SAR-156597	Phase 2	NA	Systemic sclerosis	Phase 2
IL7R	T85025	D0P1CE	CYT 99007	Phase 2	Binder	Acquired immune deficiency syndrome	Phase 2
IL7R	T85025	D0Q7IX	PF-06342674	Phase 1	Antagonist	Type-1 diabetes	Phase 1
IL7R	T85025	D0Q7IX	PF-06342674	Phase 1	Antagonist	Type-2 diabetes	Phase 1
INS	T82841	D0L2CI	Insulin degludec	Approved	Modulator	Type-1/2 diabetes	Approved
INS	T82841	D0F3LS	Insulin determir	Approved	Modulator	Diabetic complication	Approved
INS	T82841	D08ENK	Insulin Susp Isophane Recombinant Human	Approved	Modulator	Diabetic complication	Approved
INS	T82841	D0I1PY	Insulin Susp Protamine Zinc Beef/Pork	Approved	Modulator	Diabetic complication	Approved
INS	T82841	D03FIL	Insulin Zinc Susp Recombinant Human	Approved	Modulator	Diabetic complication	Approved
INS	T82841	D0I3LE	Insulin-aspart	Approved	Modulator	Diabetic complication	Approved
INS	T82841	D0QE5U	Insulin-detemir	Approved	Modulator	Type-1/2 diabetes	Approved
INS	T82841	D07NGZ	Insulin-glargine	Approved	Modulator	Diabetic complication	Approved
INS	T82841	D01IWS	Inulin	Approved	Modulator	Measure kidney function	Approved
INS	T82841	D0L6NW	LY2605541	Phase 3	Modulator	Type-1/2 diabetes	Phase 3
INS	T82841	D01LOE	LY2963016	Phase 3	Agonist	Type-1/2 diabetes	Phase 3
INS	T82841	D01KEB	MK-1293	Phase 3	Modulator	Malaria	Phase 3
INS	T82841	D01KEB	MK-1293	Phase 3	Modulator	Type-1 diabetes	Application submitted
INS	T82841	D01KEB	MK-1293	Phase 3	Modulator	Type-2 diabetes	Application submitted
INS	T82841	D0V2WO	PC-DAC:Insulin	Phase 3	Modulator	Type-1 diabetes	Phase 3
INS	T82841	D0V2WO	PC-DAC:Insulin	Phase 3	Modulator	Type-2 diabetes	Phase 2
INS	T82841	D09VFX	SAR342434	Phase 3	Modulator	Diabetic complication	Phase 3
INS	T82841	D09VFX	SAR342434	Phase 3	Modulator	Type-1 diabetes	Phase 3
INS	T82841	D09VFX	SAR342434	Phase 3	Modulator	Type-2 diabetes	Phase 3
INS	T82841	D0X5AN	U300	Phase 3	Modulator	Type-2 diabetes	Phase 3
INS	T82841	D00ARS	MER-3001	Phase 2	Modulator	Type-1 diabetes	Phase 1
INS	T82841	D00ARS	MER-3001	Phase 2	Modulator	Type-1 diabetes	Phase 2
INS	T82841	D00ARS	MER-3001	Phase 2	Modulator	Type-2 diabetes	Phase 2
INS	T82841	D0M2LI	NNC-0123-0000-0338	Phase 2	Modulator	Diabetic complication	Phase 2
INS	T82841	D0PT1Y	SAR-161271	Phase 1/2	Modulator	Type-1 diabetes	Phase 1/2
INS	T82841	D00ROY	Adjustable basal insulin	Phase 1	Modulator	Diabetic complication	Phase 1
INS	T82841	D0I8TW	IBC-VS01	Phase 1	Modulator	Type-1 diabetes	Phase 1
INS	T82841	D0D6OO	NP-500	Phase 1	Modulator	Metabolic syndrome x	Phase 1
INS	T82841	D0D6OO	NP-500	Phase 1	Modulator	Type-2 diabetes	Phase 1
INS	T82841	D0B2HF	OI287GT	Phase 1	Modulator	Type-1/2 diabetes	Phase 1
INS	T82841	D00KMQ	OI362GT	Phase 1	Modulator	Type-1/2 diabetes	Phase 1
INS	T82841	D05NUP	SBS-1000	Phase 1	Modulator	Diabetic complication	Phase 1
KCNH2	T20251	D0L0ZF	VESNARINONE	Approved	Inhibitor	Cardiac failure	Approved
KCNH2	T20251	D0HZ2E	M100907	Phase 3	Inhibitor	Sleep-wake disorder	Phase 3
KCNH2	T20251	D07MKL	ABT-229	Phase 2	Inhibitor	Pain	Phase 2
KCNH2	T20251	D0C9UF	Desmethylastemizole	Phase 2	Blocker	NA	NA
KCNH2	T20251	D02TIK	HP-184	Phase 2	Blocker	Multiple sclerosis	Phase 2
KCNH2	T20251	D0LI1C	NITD609	Phase 2	Inhibitor	Malaria	Phase 2
KCNH2	T20251	D03GNI	ISOQUINE	Phase 1	Inhibitor	Malaria	Phase 1
KLK3	T36935	D0U3RV	Motexafin lutetium	Phase 3	Modulator	Artery stenosis	Phase 3
KLK3	T36935	D0G2MR	ProstaVac	Phase 3	NA	Prostate hyperplasia	Phase 3
KLK3	T36935	D08KGY	PRX-302	Phase 3	Modulator	Prostate cancer	Phase 2
KLK3	T36935	D08KGY	PRX-302	Phase 3	Modulator	Prostate cancer	Phase 3
KLK3	T36935	D0A3FZ	Rilimogene galvacirepvec	Phase 3	Modulator	Prostate cancer	Phase 3
KLK3	T36935	D09SCP	ADXS-PSA	Phase 1/2	Modulator	Prostate cancer	Phase 1/2
KLK3	T36935	D08GFN	MVA-BN Breast	Phase 1	Antagonist	Prostate cancer	Phase 1
KLKB1	T82739	D0P5AE	Ecallantide	Approved	Inhibitor	Retina venous occlusion	Approved
KLKB1	T82739	D08LEY	Lanadelumab	Approved	Modulator	Hereditary angioedema	Approved
KLKB1	T82739	D03GSN	KVD001	Phase 1	Inhibitor	Diabetic macular edema	Phase 1
KLKB1	T87939	D0HL1X	ISIS-PKK	Phase 3	NA	Amyloid cardiomyopathy	Phase 3
LIPA	T24373	D0CH4A	SBC-102	Approved	Modulator	Enzyme deficiency	Approved
LPA	T38810	D0Y0KY	ISIS-APO(a)	Phase 2	NA	Coronary artery disease	Phase 2
LPA	T52671	D02XAC	MG-1102	Phase 1	Modulator	Solid tumour/cancer	Phase 1
LPL	T28692	D0J5DC	Clofibrate	Approved	Activator	Dysbetalipoproteinemia	Approved
LPL	T28692	D05VIX	Gemfibrozil	Approved	Activator	Hyperlipidaemia	Approved
LPL	T28692	D01RNV	AMT-011	Phase 3	Modulator	Blood forming organ disorder	Phase 3
LPL	T28692	D0SA3J	Ibrolipim	Phase 2	Modulator	Hyperlipidaemia	Phase 2
MC1R	T35842	D0V2OX	afamelanotide	Phase 2	Modulator	Erythropoietic porphyrias	Phase 3
MC1R	T35842	D0V2OX	afamelanotide	Phase 2	Modulator	Vitiligo	Phase 2
MC1R	T35842	D0H3HV	AP-1030	Phase 1/2	Modulator	Metabolic disorder	Phase 1/2
MMP14	T65019	D0U2BH	Epigallocatechin gallate	Phase 3	Inhibitor	Hepatic fibrosis	Phase 3
MMP14	T65019	D0LJ7T	BT-1718	Phase 1/2a	Inhibitor	Solid tumour/cancer	Phase 1/2a
MST1R	T01973	D00DRL	MK-2461	Phase 1/2	Inhibitor	Alzheimer disease	Phase 1/2
MST1R	T01973	D0Q1YJ	RON mab	Phase 1	Inhibitor	Solid tumour/cancer	Phase 1
MST1R	T01973	D0PL6T	RON Monoclonal Antibody	Phase 1	Modulator	Solid tumour/cancer	Phase 1
MYBPC3	T85523	D0YL8U	Omecamtiv mecarbil	Phase 3	Modulator	Heart failure	Phase 2
MYBPC3	T85523	D0YL8U	Omecamtiv mecarbil	Phase 3	Modulator	Heart failure	Phase 3
NGF	T85670	D0AD4Z	Fasinumab	Phase 3	Inhibitor	Chronic low back pain	Phase 3
NGF	T85670	D0AD4Z	Fasinumab	Phase 3	Inhibitor	Neuropathic pain	Phase 3
NGF	T85670	D0AD4Z	Fasinumab	Phase 3	Inhibitor	Osteoarthritis	Phase 3
NGF	T85670	D0AD4Z	Fasinumab	Phase 3	Inhibitor	Pain	Phase 3
NGF	T85670	D00BVS	Tanezumab	Phase 3	Inhibitor	Cancer related pain	Phase 3
NGF	T85670	D00BVS	Tanezumab	Phase 3	Inhibitor	Chronic low back pain	Phase 3
NGF	T85670	D00BVS	Tanezumab	Phase 3	Inhibitor	Neuropathic pain	Phase 3
NGF	T85670	D00BVS	Tanezumab	Phase 3	Inhibitor	Osteoarthritis	Phase 3
NGF	T85670	D00BVS	Tanezumab	Phase 3	Inhibitor	Pain	Phase 3
NGF	T85670	D0SB5K	SAR164877	Phase 2/3	Modulator	Pain	Phase 2/3
NGF	T85670	D0MP1M	CERE-110	Phase 2	Modulator	Alzheimer disease	Phase 2
NGF	T85670	D0U9PV	CXB-909	Phase 1/2	Modulator	Neurodegenerative disorder	Phase 1/2
NGF	T85670	D03APM	ABT-110	Phase 1	Modulator	Chronic pain	Phase 1
NGF	T85670	D0JA3Y	MEDI-578	Phase 1	Modulator	Pain	Phase 1
NGF	T85670	D0D0GH	NsG-0202	Phase 1	Modulator	Alzheimer disease	Phase 1
NOD2	T75643	D01UHA	MIS-416	Phase 2	Modulator	Autoimmune diabetes	Phase 2
NOD2	T75643	D04HQC	SB-9200	Phase 1	Modulator	Hepatitis B virus infection	Phase 1
NOTCH4	T49453	D08WOW	LY3039478	Phase 1	Inhibitor	Lymphoma	Phase 1
NOTCH4	T49453	D08WOW	LY3039478	Phase 1	Inhibitor	Solid tumour/cancer	Phase 1
NOTCH4	T49453	D08WOW	LY3039478	Phase 1	Inhibitor	T-cell acute lymphoblastic leukaemia	Phase 1/2
NPR1	T71230	D05GRY	Nesiritide	Approved	Binder	Congestive heart failure	Approved
NPR1	T71230	D0L5WD	Ularitide	Phase 3	Modulator	Acute heart failure	Phase 3
NPR1	T71230	D0L5WD	Ularitide	Phase 3	Modulator	Heart failure	Phase 3
NPR1	T71230	D0C2ZL	Ataciguat	Phase 2	Activator	Neuropathic pain	Phase 2
NPR1	T71230	D0OK3O	Cenderitide	Phase 2	Agonist	Heart disease	Phase 2
NPR1	T71230	D0OK3O	Cenderitide	Phase 2	Agonist	Heart failure	Phase 1
NPR1	T71230	D0X8QO	PL-3994	Phase 2	Agonist	Asthma	Phase 2
NPR1	T71230	D0X8QO	PL-3994	Phase 2	Agonist	Congestive heart failure	Phase 2
NPR1	T71230	D0X8QO	PL-3994	Phase 2	Agonist	Hypertension	Phase 2
NPR1	T71230	D0BL5U	PL-3994 NPR-A	Phase 2	Agonist	Heart failure	Phase 2
PCSK9	T62206	D00GNI	REGN-727	Approved	NA	Familial hypercholesterolemia	Approved
PCSK9	T62206	D00GNI	REGN-727	Approved	NA	Hypercholesterolaemia	Approved
PCSK9	T62206	D00GNI	REGN-727	Approved	NA	Hypercholesterolaemia	Phase 3
PCSK9	T62206	D0OW2S	AMG 145	Phase 3	Modulator	Hypercholesterolaemia	Phase 3
PCSK9	T62206	D03DJT	Bococizumab	Phase 3	NA	Chronic obstructive pulmonary disease	Phase 3
PCSK9	T62206	D03FBV	PF-04950615	Phase 3	NA	Hypercholesterolaemia	Phase 3
PCSK9	T62206	D07SKJ	LY3015014	Phase 2	NA	Cardiovascular disease	Phase 2
PCSK9	T62206	D05EBY	PCSK9 Adnectin	Phase 1	Modulator	Cardiovascular disease	Phase 1
PCSK9	T62206	D0U3GA	SPC5001	Phase 1	Inhibitor	Hyperlipidaemia	Phase 1
PCSK9	T86652	D0B1TI	MPSK3169A	Phase 2	Modulator	Cardiovascular disease	Phase 2
PCSK9	T86652	D0B1TI	MPSK3169A	Phase 2	Modulator	Metabolic disorder	Phase 1
PDE9A	T17852	D0BT7R	ASP-4901	Phase 2	Inhibitor	Genitourinary disease	Phase 2
PDE9A	T17852	D0W7UN	BI-409306	Phase 2	Inhibitor	Alzheimer disease	Phase 2
PDE9A	T17852	D0W7UN	BI-409306	Phase 2	Inhibitor	Psychiatric disorder	Phase 2
PDE9A	T17852	D0W7UN	BI-409306	Phase 2	Inhibitor	Schizophrenia	Phase 2
PDE9A	T17852	D0A9IY	PF-4447943	Phase 2	Inhibitor	Alzheimer disease	Phase 2
PDE9A	T17852	D0A9IY	PF-4447943	Phase 2	Inhibitor	Sickle-cell disorder	Phase 1
PDE9A	T17852	D0S0FD	E2027	Phase 1	Antagonist	Alzheimer disease	Phase 1
PPARG	T58921	D03OFF	Pioglitazone	Approved	Agonist	Diabetic complication	Approved
PPARG	T58921	D03OFF	Pioglitazone	Approved	Agonist	Type-2 diabetes	Phase 3
PPARG	T58921	D0K5ER	Rosiglitazone XR	Approved	Agonist	Alzheimer disease	Phase 3
PPARG	T58921	D0K5ER	Rosiglitazone XR	Approved	Agonist	Type-2 diabetes	Approved
PPARG	T58921	D0K8IX	Thiazolidinedione	Approved	Agonist	Alzheimer disease	Approved
PPARG	T58921	D06XZW	Troglitazone	Approved	Agonist	Diabetic complication	Approved
PPARG	T58921	D0S2BV	Glitazone	Phase 4	Agonist	NA	NA
PPARG	T58921	D0F3NH	Balaglitazone	Phase 3	Modulator	Type-1 diabetes	Phase 3
PPARG	T58921	D0F5JH	CS-038	Phase 3	Modulator	Type-2 diabetes	Phase 3
PPARG	T58921	D0M0SS	FARGLITAZAR	Phase 3	Modulator	Type-1 diabetes	Phase 3
PPARG	T58921	D0VU5M	Imiglitazar	Phase 3	Modulator	Type-2 diabetes	Phase 3
PPARG	T58921	D04BCB	Lobeglitazone	Phase 3	Agonist	Diabetic complication	Phase 3
PPARG	T58921	D0M3UT	MURAGLITAZAR	Phase 3	Modulator	NA	NA
PPARG	T58921	D02NHD	Ragaglitazar	Phase 3	Modulator	Type-1 diabetes	Phase 3
PPARG	T58921	D08PFA	Rivoglitazone	Phase 3	Agonist	Ocular inflammation	Phase 3
PPARG	T58921	D0A1AQ	Rosiglitazone + metformin	Phase 3	Agonist	Advanced solid tumour	Phase 1
PPARG	T58921	D0A1AQ	Rosiglitazone + metformin	Phase 3	Agonist	Diabetic complication	Phase 3
PPARG	T58921	D0Q6IW	Rosiglitazone + simvastatin	Phase 3	Agonist	Type-2 diabetes	Phase 3
PPARG	T58921	D0H1NL	TESAGLITAZAR	Phase 3	Modulator	Type-1 diabetes	Phase 3
PPARG	T58921	D0T7MN	ZYH-1	Phase 3	Modulator	Lipid metabolism disorder	Phase 3
PPARG	T58921	D0X7VB	MBX-102	Phase 2/3	Agonist	Gout	Phase 2/3
PPARG	T58921	D0P5SU	CHS-131	Phase 2	Modulator	Multiple sclerosis	Phase 2
PPARG	T58921	D00PJJ	FK-614	Phase 2	Agonist	Type-2 diabetes	Phase 2
PPARG	T58921	D0E6ME	GED-0507-34-Levo	Phase 2	Agonist	Inflammatory bowel disease	Phase 2
PPARG	T58921	D08NPG	MBX-2044	Phase 2	Agonist	Type-2 diabetes	Phase 2
PPARG	T58921	D04BPS	Naveglitazar	Phase 2	Modulator	Diabetic complication	Phase 2
PPARG	T58921	D02TGD	Netoglitazone	Phase 2	Modulator	Non-alcoholic fatty liver disease	Phase 2
PPARG	T58921	D0W0JP	OMS405	Phase 2	Agonist	Nicotine dependence	Phase 2
PPARG	T58921	D0W0JP	OMS405	Phase 2	Agonist	Opioid dependence	Phase 2
PPARG	T58921	D0PP8G	ONO-5129	Phase 2	Modulator	Diabetic complication	Phase 2
PPARG	T58921	D0VP5X	Research programme: peroxisome proliferator-activated receptor gamma agonist, Omeros	Phase 2	Agonist	Drug abuse	Phase 2
PPARG	T58921	D0ZT8A	T3D-959	Phase 1/2	Modulator	Alzheimer disease	Phase 1/2
PPARG	T58921	D06TWE	CLX-0921	Phase 1	Agonist	Type-2 diabetes	Phase 1
PPARG	T58921	D07IGC	DSP-8658	Phase 1	Modulator	Alzheimer disease	Phase 1
PPARG	T58921	D07IGC	DSP-8658	Phase 1	Modulator	Type-2 diabetes	Phase 1
PPARG	T58921	D08EEU	Englitazone sodium	Phase 1	Agonist	Type-2 diabetes	Phase 1
PPARG	T58921	D0AX9S	GW-409544	Phase 1	Modulator	Hyperlipidaemia	Phase 1
PPARG	T58921	D03RJZ	Oxeglitazar	Phase 1	Modulator	Gout	Phase 1
RNF43	T45968	D01EXL	RNF43-721	Phase 2	Modulator	Colorectal cancer	Phase 2
SCN10A	T43739	D0A0FL	Bupivacaine	Approved	Modulator	Anaesthesia	Approved
SCN10A	T43739	D0Q7ZG	Proparacaine	Approved	Modulator	Anaesthesia	Approved
SCN10A	T43739	D0T6WN	Rilpivirine	Approved	Inhibitor	Human immunodeficiency virus infection	Approved
SCN10A	T43739	D09RHQ	Ropivacaine	Approved	Modulator	Anaesthesia	Approved
SCN10A	T43739	D08HQK	Tetracaine	Approved	Inhibitor	Pain	Phase 2
SCN10A	T43739	D08HQK	Tetracaine	Approved	Inhibitor	Spinal anesthesia	Approved
SCN10A	T43739	D02LCR	Tiapride	Approved	Inhibitor	Alcohol dependence	Approved
SCN10A	T43739	D02LCR	Tiapride	Approved	Inhibitor	Neuropathic pain	Phase 1
SCN10A	T43739	D01KWJ	VX-150	Phase 2	Inhibitor	Neuropathic pain	Phase 2
SCN10A	T43739	D0VE7B	DSP-2230	Phase 1	Inhibitor	Neuropathic pain	Phase 1
SCN10A	T43739	D04JZH	PF-01247324	Phase 1	Blocker	Pain	Phase 1
SCN10A	T43739	D0V5HA	VX-128	Phase 1	Inhibitor	Pain	Phase 1
SCN5A	T39716	D0Q2ES	Benzonatate	Approved	Blocker	Cough	Approved
SCN5A	T39716	D0P5GE	Dibucaine	Approved	Blocker	Anaesthesia	Approved
SCN5A	T39716	D0M4YC	Disopyramide	Approved	Blocker	Ventricular arrhythmias	Approved
SCN5A	T39716	D04QLR	Dyclonine	Approved	Blocker	Pain	Approved
SCN5A	T39716	D05EPM	Ethotoin	Approved	Blocker	Complex partial seizure	Approved
SCN5A	T39716	D0J5YC	Fosphenytoin	Approved	Blocker	Epilepsy	Approved
SCN5A	T39716	D08MRN	Hexylcaine	Approved	Blocker	Anaesthesia	Approved
SCN5A	T39716	D0K4CQ	Indecainide	Approved	Blocker	Dysrhythmias	Approved
SCN5A	T39716	D0N3ZJ	LOMERIZINE	Approved	Inhibitor	Migraine	Approved
SCN5A	T39716	D07RGW	Mephenytoin	Approved	Blocker	Epilepsy	Approved
SCN5A	T39716	D0X0RI	Mexiletine	Approved	Blocker	Ventricular tachycardia	Approved
SCN5A	T39716	D04VPA	Moricizine	Approved	Blocker	Arrhythmia	Approved
SCN5A	T39716	D06LYG	Prilocaine	Approved	Blocker	Pain	Approved
SCN5A	T39716	D0C7ET	Tetrodotoxin	Approved	Blocker	Bacterial infection	Approved
SCN5A	T39716	D00XWB	F-15845	Phase 1	Inhibitor	Angina pectoris	Phase 1
SELP	T10965	D0N4EO	GMI-1070	Phase 3	Inhibitor	Asthma	Phase 3
SELP	T10965	D0N4EO	GMI-1070	Phase 3	Inhibitor	Vaso-occlusive crisis	Phase 3
SELP	T10965	D0B7LK	CY-1503	Phase 2/3	Modulator	Hypertension	Phase 2/3
SELP	T10965	D0Z6DE	RPSGL-Ig	Phase 2	Inhibitor	Delayed graft function	Phase 2
SELP	T10965	D0A9ML	SelG1	Phase 2	NA	Vaso-occlusive crisis	Phase 1
SELP	T10965	D0A9ML	SelG1	Phase 2	NA	Vaso-occlusive crisis	Phase 2
SELP	T10965	D0Z0AM	PSI-697	Phase 1	Inhibitor	Atherosclerosis	Phase 1
SELP	T10965	D0Z0AM	PSI-697	Phase 1	Inhibitor	Thrombosis	Phase 1
SERPINA1	T28265	D04ELD	Glassia	Approved	Inhibitor	Emphysema	Approved
SERPINA1	T28265	D0QF2W	AGTC-0106	Phase 2	Modulator	Alpha-1 antitrypsin deficiency	Phase 2
SERPINA1	T28265	D08KVW	Alpha1-proteinase inhibitor (human) modified process	Phase 2	Inhibitor	Type-1 diabetes	Phase 2
SERPINA1	T28265	D0N5LJ	Igmesine	Phase 2	Modulator	Chronic obstructive pulmonary disease	Phase 1
SERPINA1	T28265	D0N5LJ	Igmesine	Phase 2	Modulator	Cystic fibrosis	Phase 1
SERPINA1	T28265	D0N5LJ	Igmesine	Phase 2	Modulator	Major depressive disorder	Phase 2
SLC10A2	T24982	D04BLE	A-3309	Phase 3	Inhibitor	Lipid metabolism disorder	Phase 3
SLC10A2	T24982	D02JIN	264W94	Phase 2	Modulator	Hyperlipidaemia	Phase 2
SLC10A2	T24982	D0X8CH	GSK2330672	Phase 2	Modulator	Pruritus	Phase 2
SLC10A2	T24982	D0X8CH	GSK2330672	Phase 2	Modulator	Type-2 diabetes	Phase 2
SLC10A2	T24982	D09JXH	LUM001	Phase 2	Inhibitor	Primary biliary cholangitis	Phase 2
SLC10A2	T24982	D09JXH	LUM001	Phase 2	Inhibitor	Primary biliary cirrhosis	Phase 2
SLC10A2	T24982	D09JXH	LUM001	Phase 2	Inhibitor	Primary sclerosing cholangitis	Phase 2
SLC10A2	T24982	D09JXH	LUM001	Phase 2	Inhibitor	Progressive familial intrahepatic cholestasis	Phase 2
SLC10A2	T24982	D09JXH	LUM001	Phase 2	Inhibitor	Structural developmental anomalies of liver	Phase 2
SLC10A2	T24982	D02FEV	S-8921	Phase 2	Inhibitor	Hyperlipidaemia	Phase 2
SLC10A2	T24982	D09NTG	Taurocholic Acid	Phase 1/2	Modulator	Type-2 diabetes	Phase 1/2
SLC10A2	T24982	D0D2WX	1614235 + 2330672	Phase 1	Modulator	Type-2 diabetes	Phase 1
SLC44A4	T56362	D0BC6M	ASG-5ME	Phase 1	NA	Pancreatic cancer	Phase 1
SLC44A4	T56362	D0BC6M	ASG-5ME	Phase 1	NA	Prostate cancer	Phase 1
TYK2	T78932	D0V4DX	PF-06700841	Phase 2	Inhibitor	Asthma	Phase 2
TYK2	T78932	D0V4DX	PF-06700841	Phase 2	Inhibitor	Plaque psoriasis	Phase 2
TYK2	T78932	D0V4DX	PF-06700841	Phase 2	Inhibitor	Psoriasis vulgaris	Phase 1
TYK2	T78932	D0S1XX	BMS-986165	Phase 1	Inhibitor	Plaque psoriasis	Phase 3
TYK2	T78932	D0S1XX	BMS-986165	Phase 1	Inhibitor	Psoriatic arthritis	Phase 1
TYK2	T78932	D0M3XE	PF-06826647	Phase 1	Inhibitor	Plaque psoriasis	Phase 1
TYK2	T78932	D05NPD	TYrosine kinase 2 inhibitor	Phase 1	Inhibitor	Autoimmune disease	Phase 1
TYR	T97035	D03UOT	Hydroquinone	Approved	Inhibitor	Melasma	Approved
TYR	T97035	D0H6TP	Monobenzone	Approved	Inhibitor	Vitiligo	Approved
TYR	T97035	D0U9MJ	Melanoma vaccine	Phase 3	NA	Melanoma	Phase 3
TYR	T97035	D0P5TG	Multi-epitope peptide melanoma vaccine	Phase 3	NA	Melanoma	Phase 3
TYR	T97035	D0J7MQ	MKC-1106-MT	Phase 2	Modulator	Melanoma	Phase 2
TYR	T97035	D0N7FD	Multi-epitope tyrosinase/gp100 vaccine	Phase 2	NA	Melanoma	Phase 2
TYR	T97035	D00DSV	Polynoma-1	Phase 2	NA	Melanoma	Phase 2
TYR	T97035	D02CLU	DNA vaccine, Memorial Sloan-Kettering Cancer Center	Phase 1	NA	Melanoma	Phase 1
VWF	T23348	D08POF	ALX-0081	Phase 3	Binder	Thrombocytopenia	Phase 2
VWF	T23348	D08POF	ALX-0081	Phase 3	Binder	Thrombotic thrombocytopenic purpura	Phase 3
VWF	T23348	D0B3XG	Recombinant von Willebrand factor/recombinant Factor VIII complex	Phase 3	Modulator	Von willebrand disease	Phase 3
VWF	T23348	D0HX1T	DA-697b	Phase 1	Inhibitor	Thrombosis	Phase 1

### Sheet: ST11 - Drug Target Enrichment
ST11. Enrichment of signficant genes for approved drug target
	Significant genes (p<5x10-8)	Non-significant genes (p<5x10-8)	Total		Fisher's test
Approved drug for target	26	569	595		OR	1.94253
No approved drug for target	456	19386	19842		95% CI	1.24, 2.91
Total	482	19955	20437		p	0.002397
	Significant genes (p<5x10-9)	Non-significant genes (p<5x10-9)	Total		Fisher's test
Approved drug for target	23	572	595		OR	2.29243
No approved drug for target	342	19500	19842		95% CI	1.42, 3.53
Total	365	20072	20437		p	0.0007008
	Significant genes (p<5x10-10)	Non-significant genes (p<5x10-10)	Total		Fisher's test
Approved drug for target	21	574	595		OR	2.5195
No approved drug for target	284	19558	19842		95% CI	1.52, 3.96
Total	305	20132	20437		p	0.0003704

### Sheet: ST12 - XPL-motif proteins
ST12. Proteins containing METTL11B target motifs with elevated expression in cardiomyocytes
Uniprot	Entry name	Protein names	Gene names	Protein length	Motif (single letter amino acids): protein position of motif	Cardiomyocytes RNA expression (NX)
P00403	COX2_HUMAN	Cytochrome c oxidase subunit 2 (EC 7.1.1.9) (Cytochrome c oxidase polypeptide II)	MT-CO2 COII COX2 COXII MTCO2	227	PPL:124	412590
P00846	ATP6_HUMAN	ATP synthase subunit a (F-ATPase protein 6)	MT-ATP6 ATP6 ATPASE6 MTATP6	226	PPL:27	108059
P00395	COX1_HUMAN	Cytochrome c oxidase subunit 1 (EC 7.1.1.9) (Cytochrome c oxidase polypeptide I)	MT-CO1 COI COXI MTCO1	513	PPL:130	81405
P03891	NU2M_HUMAN	NADH-ubiquinone oxidoreductase chain 2 (EC 7.1.1.2) (NADH dehydrogenase subunit 2)	MT-ND2 MTND2 NADH2 ND2	347	PPL:255	49093.4
P03915	NU5M_HUMAN	NADH-ubiquinone oxidoreductase chain 5 (EC 7.1.1.2) (NADH dehydrogenase subunit 5)	MT-ND5 MTND5 NADH5 ND5	603	SPL:270, 515,	21708.1
P01160	ANF_HUMAN	Natriuretic peptides A (Atrial natriuretic factor prohormone) (proANF) (Atrial natriuretic peptide prohormone) (preproANP) (proANP) (Atriopeptigen) (Cardiodilatin) (CDD) (preproCDD-ANF) [Cleaved into: Long-acting natriuretic peptide (LANP) (Long-acting natriuretic hormone) (LANH) (Pro atrial natriuretic factor 1-30) (proANF 1-30) (Pro atrial natriuretic peptide 1-30) (proANP 1-30); Vessel dilator (VSDL) (Pro atrial natriuretic factor 31-67) (proANF 31-67) (Pro atrial natriuretic peptide 31-67) (proANP 31-67); Kaliuretic peptide (KP) (Pro atrial natriuretic factor 79-98) (proANF 79-98) (Pro atrial natriuretic peptide 79-98) (proANP 79-98); Urodilatin (URO) (CDD 95-126) (CDD-ANP (95-126)) (Pro atrial natriuretic peptide 95-126) (proANP 95-126); Auriculin-C (Atrial natriuretic factor 1-33) (ANF 1-33); Auriculin-D (Atrial natriuretic factor 3-33) (ANF 3-33); Atrial natriuretic peptide (ANP) (Alpha-atrial natriuretic peptide) (Alpha-hANP) (Atrial natriuretic factor) (ANF) (CDD-ANF) (CDD-ANP (99-126)) (Cardionatrin) (Pro atrial natriuretic factor 99-126) (proANF 99-126); Auriculin-B (Atrial natriuretic factor 8-33) (ANF 8-33); Auriculin-A; Atriopeptin-1 (Atriopeptin I); Atriopeptin-2 (Atriopeptin II); Atriopeptin-3 (Atriopeptin III)]	NPPA ANP PND	151	SPL:75,	19644.9
Q8WZ42	TITIN_HUMAN	Titin (EC 2.7.11.1) (Connectin) (Rhabdomyosarcoma antigen MU-RMS-40.14)	TTN	34350	APL:1385, 8694, 15657, 16447, 25416, 29002, 29398, 30789, SPL:323, 12505, 14444, 18284, 26999, PPL:14120, 14241, 15214, 15529, 15751, 16548, 17370, 17862, 18615, 19748, 20338, 21422, 22505, 22901, 23587, 23983, 24273, 24669, 25752, 26148, 26222, 28315, 28804	19161.7
P68032	ACTC_HUMAN	Actin, alpha cardiac muscle 1 (Alpha-cardiac actin) [Cleaved into: Actin, alpha cardiac muscle 1, intermediate form]	ACTC1 ACTC	377	APL:110,	8201.7
P06732	KCRM_HUMAN	Creatine kinase M-type (EC 2.7.3.2) (Creatine kinase M chain) (Creatine phosphokinase M-type) (CPK-M) (M-CK)	CKM CKMM	381	SPL:199,	5083.5
Q8N3K9	CMYA5_HUMAN	Cardiomyopathy-associated protein 5 (Dystrobrevin-binding protein 2) (Genethonin-3) (Myospryn) (SPRY domain-containing protein 2) (Tripartite motif-containing protein 76)	CMYA5 C5orf10 DTNBP2 SPRYD2 TRIM76	4069	APL:803, 2481, SPL:168, 330, 539, 666, 719, 767, 1073, 1283, PPL:870, 1401	3073.8
P17661	DESM_HUMAN	Desmin	DES	470	SPL:28,	2379.6
Q9NPC6	MYOZ2_HUMAN	Myozenin-2 (Calsarcin-1) (FATZ-related protein 2)	MYOZ2 C4orf5	264	APL:104,	2214.4
Q92736	RYR2_HUMAN	Ryanodine receptor 2 (RYR-2) (RyR2) (hRYR-2) (Cardiac muscle ryanodine receptor) (Cardiac muscle ryanodine receptor-calcium release channel) (Type 2 ryanodine receptor)	RYR2	4967	APL:2532, 3606,	1960
A4UGR9	XIRP2_HUMAN	Xin actin-binding repeat-containing protein 2 (Beta-xin) (Cardiomyopathy-associated protein 3) (Xeplin)	XIRP2 CMYA3	3374	APL:2341, PPL:2139	1858.5
Q14315	FLNC_HUMAN	Filamin-C (FLN-C) (FLNc) (ABP-280-like protein) (ABP-L) (Actin-binding-like protein) (Filamin-2) (Gamma-filamin)	FLNC ABPL FLN2	2725	APL:1475, SPL:1848, PPL:962	1815.4
Q96HC4	PDLI5_HUMAN	PDZ and LIM domain protein 5 (Enigma homolog) (Enigma-like PDZ and LIM domains protein)	PDLIM5 ENH L9	596	PPL:171	1784.7
P68133	ACTS_HUMAN	Actin, alpha skeletal muscle (Alpha-actin-1) [Cleaved into: Actin, alpha skeletal muscle, intermediate form]	ACTA1 ACTA	377	APL:110,	1758.3
Q9H2Y7	ZN106_HUMAN	Zinc finger protein 106 (Zfp-106) (Zinc finger protein 474)	ZNF106 SH3BP3 ZFP106 ZNF474	1883	SPL:452,	1626.8
O75112	LDB3_HUMAN	LIM domain-binding protein 3 (Protein cypher) (Z-band alternatively spliced PDZ-motif protein)	LDB3 KIAA0613 ZASP	727	APL:607, PPL:334, 529	1579
O14561	ACPM_HUMAN	Acyl carrier protein, mitochondrial (ACP) (CI-SDAP) (NADH-ubiquinone oxidoreductase 9.6 kDa subunit)	NDUFAB1	156	APL:18, PPL:72	1253.7
Q6P5Q4	LMOD2_HUMAN	Leiomodin-2 (Cardiac leiomodin) (C-LMOD) (Leiomodin)	LMOD2	547	PPL:447	1233
P47985	UCRI_HUMAN	Cytochrome b-c1 complex subunit Rieske, mitochondrial (EC 7.1.1.8) (Complex III subunit 5) (Cytochrome b-c1 complex subunit 5) (Rieske iron-sulfur protein) (RISP) (Rieske protein UQCRFS1) (Ubiquinol-cytochrome c reductase iron-sulfur subunit) [Cleaved into: Cytochrome b-c1 complex subunit 9 (Su9) (Subunit 9) (8 kDa subunit 9) (Complex III subunit IX) (Cytochrome b-c1 complex subunit 11) (UQCRFS1 mitochondrial targeting sequence) (UQCRFS1 MTS) (Ubiquinol-cytochrome c reductase 8 kDa protein)]	UQCRFS1	274	APL:254,	1206.2
P23327	SRCH_HUMAN	Sarcoplasmic reticulum histidine-rich calcium-binding protein	HRC HCP	699	APL:560,	1159.6
O95167	NDUA3_HUMAN	NADH dehydrogenase [ubiquinone] 1 alpha subcomplex subunit 3 (Complex I-B9) (CI-B9) (NADH-ubiquinone oxidoreductase B9 subunit)	NDUFA3	84	PPL:33	1041.5
P52179	MYOM1_HUMAN	Myomesin-1 (190 kDa connectin-associated protein) (190 kDa titin-associated protein) (Myomesin family member 1)	MYOM1	1685	APL:512,	1033.7
P55084	ECHB_HUMAN	Trifunctional enzyme subunit beta, mitochondrial (TP-beta) [Includes: 3-ketoacyl-CoA thiolase (EC 2.3.1.155) (EC 2.3.1.16) (Acetyl-CoA acyltransferase) (Beta-ketothiolase)]	HADHB MSTP029	474	PPL:412	922
Q13061	TRDN_HUMAN	Triadin	TRDN	729	PPL:136, 292	855.7
P27816	MAP4_HUMAN	Microtubule-associated protein 4 (MAP-4)	MAP4	1152	APL:556, 1095, SPL:507, PPL:577	855.4
P19021	AMD_HUMAN	Peptidyl-glycine alpha-amidating monooxygenase (PAM) [Includes: Peptidylglycine alpha-hydroxylating monooxygenase (PHM) (EC 1.14.17.3); Peptidyl-alpha-hydroxyglycine alpha-amidating lyase (EC 4.3.2.5) (Peptidylamidoglycolate lyase) (PAL)]	PAM	973	APL:963, SPL:23, 677,	852.6
Q702N8	XIRP1_HUMAN	Xin actin-binding repeat-containing protein 1 (Cardiomyopathy-associated protein 1)	XIRP1 CMYA1 XIN	1843	APL:1229, SPL:213, 1739, 1808, PPL:974	827.4
P17540	KCRS_HUMAN	Creatine kinase S-type, mitochondrial (EC 2.7.3.2) (Basic-type mitochondrial creatine kinase) (Mib-CK) (Sarcomeric mitochondrial creatine kinase) (S-MtCK)	CKMT2	419	SPL:233, PPL:411	792.8
Q16654	PDK4_HUMAN	[Pyruvate dehydrogenase (acetyl-transferring)] kinase isozyme 4, mitochondrial (EC 2.7.11.2) (Pyruvate dehydrogenase kinase isoform 4)	PDK4 PDHK4	411	APL:325, SPL:33,	766.1
Q9H987	SYP2L_HUMAN	Synaptopodin 2-like protein	SYNPO2L	977	APL:586, SPL:105, 108, 438,	650
Q9BZQ8	NIBA1_HUMAN	Protein Niban 1 (Cell growth-inhibiting gene 39 protein) (Protein FAM129A)	NIBAN1 C1orf24 FAM129A NIBAN GIG39	928	PPL:63	641.6
Q5VU43	MYOME_HUMAN	Myomegalin (Cardiomyopathy-associated protein 2) (Phosphodiesterase 4D-interacting protein)	PDE4DIP CMYA2 KIAA0454 KIAA0477 MMGL	2346	APL:1709,	631.5
P31930	QCR1_HUMAN	Cytochrome b-c1 complex subunit 1, mitochondrial (Complex III subunit 1) (Core protein I) (Ubiquinol-cytochrome-c reductase complex core protein 1)	UQCRC1	480	SPL:326,	576.9
O14639	ABLM1_HUMAN	Actin-binding LIM protein 1 (abLIM-1) (Actin-binding LIM protein family member 1) (Actin-binding double zinc finger protein) (LIMAB1) (Limatin)	ABLIM1 ABLIM KIAA0059 LIMAB1	778	SPL:490,	567.5
P54296	MYOM2_HUMAN	Myomesin-2 (165 kDa connectin-associated protein) (165 kDa titin-associated protein) (M-protein) (Myomesin family member 2)	MYOM2	1465	SPL:1236,	554.8
Q9UJY1	HSPB8_HUMAN	Heat shock protein beta-8 (HspB8) (Alpha-crystallin C chain) (E2-induced gene 1 protein) (Protein kinase H11) (Small stress protein-like protein HSP22)	HSPB8 CRYAC E2IG1 HSP22 PP1629	196	SPL:24,	553.3
P28331	NDUS1_HUMAN	NADH-ubiquinone oxidoreductase 75 kDa subunit, mitochondrial (EC 7.1.1.2) (Complex I-75kD) (CI-75kD)	NDUFS1	727	APL:411,	534.9
O94875	SRBS2_HUMAN	Sorbin and SH3 domain-containing protein 2 (Arg-binding protein 2) (ArgBP2) (Arg/Abl-interacting protein 2) (Sorbin)	SORBS2 ARGBP2 KIAA0777	1100	SPL:781, PPL:178	512.4
Q9Y281	COF2_HUMAN	Cofilin-2 (Cofilin, muscle isoform)	CFL2	166	APL:109,	498.3
Q8WX93	PALLD_HUMAN	Palladin (SIH002) (Sarcoma antigen NY-SAR-77)	PALLD KIAA0992 CGI-151	1383	SPL:125, PPL:468, 647, 826	495.5
Q9BX66	SRBS1_HUMAN	Sorbin and SH3 domain-containing protein 1 (Ponsin) (SH3 domain protein 5) (SH3P12) (c-Cbl-associated protein) (CAP)	SORBS1 KIAA0894 KIAA1296 SH3D5	1292	SPL:200, 273, 472, 1051, PPL:245, 1005, 1008	479
O15061	SYNEM_HUMAN	Synemin (Desmuslin)	SYNM DMN KIAA0353 SYN	1565	APL:363, 1281, SPL:1181,	422.4
P08559	ODPA_HUMAN	Pyruvate dehydrogenase E1 component subunit alpha, somatic form, mitochondrial (EC 1.2.4.1) (PDHE1-A type I)	PDHA1 PHE1A	390	PPL:359	422.4
O95425	SVIL_HUMAN	Supervillin (Archvillin) (p205/p250)	SVIL	2214	PPL:898	411.9
P11532	DMD_HUMAN	Dystrophin	DMD	3685	APL:2986, SPL:3483, 3537,	380.8
P54646	AAPK2_HUMAN	5'-AMP-activated protein kinase catalytic subunit alpha-2 (AMPK subunit alpha-2) (EC 2.7.11.1) (Acetyl-CoA carboxylase kinase) (ACACA kinase) (EC 2.7.11.27) (Hydroxymethylglutaryl-CoA reductase kinase) (HMGCR kinase) (EC 2.7.11.31)	PRKAA2 AMPK AMPK2	552	PPL:371	309.5
O95140	MFN2_HUMAN	Mitofusin-2 (EC 3.6.5.-) (Transmembrane GTPase MFN2)	MFN2 CPRP1 KIAA0214	757	SPL:27, PPL:587	308.6
P30279	CCND2_HUMAN	G1/S-specific cyclin-D2	CCND2	289	SPL:116,	305.9
P18206	VINC_HUMAN	Vinculin (Metavinculin) (MV)	VCL	1134	PPL:863	304.7
Q13423	NNTM_HUMAN	NAD(P) transhydrogenase, mitochondrial (EC 7.1.1.1) (Nicotinamide nucleotide transhydrogenase) (Pyridine nucleotide transhydrogenase)	NNT	1086	APL:770, SPL:525,	303.5
Q9HBL0	TENS1_HUMAN	Tensin-1	TNS1 TNS	1735	APL:726, 891, SPL:538, 742, 1074, 1135,	299.8
O43896	KIF1C_HUMAN	Kinesin-like protein KIF1C	KIF1C KIAA0706	1103	PPL:916	288.1
Q14BN4	SLMAP_HUMAN	Sarcolemmal membrane-associated protein (Sarcolemmal-associated protein)	SLMAP KIAA1601 SLAP UNQ1847/PRO3577	828	APL:144,	272.3
P00505	AATM_HUMAN	Aspartate aminotransferase, mitochondrial (mAspAT) (EC 2.6.1.1) (EC 2.6.1.7) (Fatty acid-binding protein) (FABP-1) (Glutamate oxaloacetate transaminase 2) (Kynurenine aminotransferase 4) (Kynurenine aminotransferase IV) (Kynurenine--oxoglutarate transaminase 4) (Kynurenine--oxoglutarate transaminase IV) (Plasma membrane-associated fatty acid-binding protein) (FABPpm) (Transaminase A)	GOT2 KYAT4	430	PPL:319	269.3
Q13017	RHG05_HUMAN	Rho GTPase-activating protein 5 (Rho-type GTPase-activating protein 5) (p190-B)	ARHGAP5 RHOGAP5	1502	PPL:1483	267.9
Q53S33	BOLA3_HUMAN	BolA-like protein 3	BOLA3	107	APL:10,	267.6
Q14494	NF2L1_HUMAN	Endoplasmic reticulum membrane sensor NFE2L1 (Locus control region-factor 1) (LCR-F1) (Nuclear factor erythroid 2-related factor 1) (NF-E2-related factor 1) (NFE2-related factor 1) (Nuclear factor, erythroid derived 2, like 1) (Protein NRF1, p120 form) (Transcription factor 11) (TCF-11) [Cleaved into: Transcription factor NRF1 (Protein NRF1, p110 form)]	NFE2L1 HBZ17 NRF1 TCF11	772	SPL:298, PPL:37	262.2
Q9HBU9	POPD2_HUMAN	Popeye domain-containing protein 2 (Popeye protein 2)	POPDC2 POP2	364	APL:354,	250.7
Q9Y3D2	MSRB2_HUMAN	Methionine-R-sulfoxide reductase B2, mitochondrial (MsrB2) (EC 1.8.4.12) (EC 1.8.4.14)	MSRB2 CBS-1 MSRB CGI-131	182	SPL:95,	249.2
O14967	CLGN_HUMAN	Calmegin	CLGN	610	PPL:374	243.4
Q0VAK6	LMOD3_HUMAN	Leiomodin-3 (Leiomodin, fetal form)	LMOD3	560	PPL:527	241.3
P27986	P85A_HUMAN	Phosphatidylinositol 3-kinase regulatory subunit alpha (PI3-kinase regulatory subunit alpha) (PI3K regulatory subunit alpha) (PtdIns-3-kinase regulatory subunit alpha) (Phosphatidylinositol 3-kinase 85 kDa regulatory subunit alpha) (PI3-kinase subunit p85-alpha) (PtdIns-3-kinase regulatory subunit p85-alpha)	PIK3R1 GRB1	724	PPL:129	241.2
Q969Q1	TRI63_HUMAN	E3 ubiquitin-protein ligase TRIM63 (EC 2.3.2.27) (Iris RING finger protein) (Muscle-specific RING finger protein 1) (MuRF-1) (MuRF1) (RING finger protein 28) (RING-type E3 ubiquitin transferase TRIM63) (Striated muscle RING zinc finger protein) (Tripartite motif-containing protein 63)	TRIM63 IRF MURF1 RNF28 SMRZ	353	APL:157,	236.2
P55042	RAD_HUMAN	GTP-binding protein RAD (RAD1) (Ras associated with diabetes)	RRAD RAD	308	PPL:33	231.4
Q8N3L3	TXLNB_HUMAN	Beta-taxilin (Muscle-derived protein 77) (hMDP77)	TXLNB C6orf198 MDP77	684	SPL:554, PPL:544, 557	228.7
Q14807	KIF22_HUMAN	Kinesin-like protein KIF22 (Kinesin-like DNA-binding protein) (Kinesin-like protein 4)	KIF22 KID KNSL4	665	APL:458, SPL:427,	228.4
A5D6W6	FITM1_HUMAN	Fat storage-inducing transmembrane protein 1 (Fat-inducing protein 1)	FITM1 FIT1	292	APL:216,	228
P51532	SMCA4_HUMAN	Transcription activator BRG1 (EC 3.6.4.-) (ATP-dependent helicase SMARCA4) (BRG1-associated factor 190A) (BAF190A) (Mitotic growth and transcription activator) (Protein BRG-1) (Protein brahma homolog 1) (SNF2-beta) (SWI/SNF-related matrix-associated actin-dependent regulator of chromatin subfamily A member 4)	SMARCA4 BAF190A BRG1 SNF2B SNF2L4	1647	APL:152, SPL:122, PPL:6, 1288	219.1
Q8N3V7	SYNPO_HUMAN	Synaptopodin	SYNPO KIAA1029	929	APL:572, PPL:9	219.1
Q92570	NR4A3_HUMAN	Nuclear receptor subfamily 4 group A member 3 (Mitogen-induced nuclear orphan receptor) (Neuron-derived orphan receptor 1) (Nuclear hormone receptor NOR-1)	NR4A3 CHN CSMF MINOR NOR1 TEC	626	APL:252, SPL:380, PPL:257	218.8
Q9H511	KLH31_HUMAN	Kelch-like protein 31 (BTB and kelch domain-containing protein 6) (Kelch repeat and BTB domain-containing protein 1) (Kelch-like protein KLHL)	KLHL31 BKLHD6 KBTBD1 KLHL	634	APL:549, SPL:25, 117,	217.1
Q86TD4	SRCA_HUMAN	Sarcalumenin	SRL	473	APL:30, 277, SPL:160,	216
Q9UPQ0	LIMC1_HUMAN	LIM and calponin homology domains-containing protein 1	LIMCH1 KIAA1102	1083	APL:282, SPL:303, 601,	206
P48751	B3A3_HUMAN	Anion exchange protein 3 (AE 3) (Anion exchanger 3) (CAE3/BAE3) (Cardiac/brain band 3-like protein) (Neuronal band 3-like protein) (Solute carrier family 4 member 3)	SLC4A3 AE3	1232	APL:476, SPL:13, PPL:25, 973	201
Q58WW2	DCAF6_HUMAN	DDB1- and CUL4-associated factor 6 (Androgen receptor complex-associated protein) (ARCAP) (IQ motif and WD repeat-containing protein 1) (Nuclear receptor interaction protein) (NRIP)	DCAF6 IQWD1 MSTP055	860	SPL:789,	200.2
P48681	NEST_HUMAN	Nestin	NES Nbla00170	1621	APL:410, 847, SPL:358, PPL:468, 1122	191
O95817	BAG3_HUMAN	BAG family molecular chaperone regulator 3 (BAG-3) (Bcl-2-associated athanogene 3) (Bcl-2-binding protein Bis) (Docking protein CAIR-1)	BAG3 BIS	575	SPL:136,	186.4
O95359	TACC2_HUMAN	Transforming acidic coiled-coil-containing protein 2 (Anti-Zuai-1) (AZU-1)	TACC2	2948	APL:211, 1292, SPL:269, 1025, 2440, PPL:516, 533, 1274, 2671	186.1
Q92995	UBP13_HUMAN	Ubiquitin carboxyl-terminal hydrolase 13 (EC 3.4.19.12) (Deubiquitinating enzyme 13) (Isopeptidase T-3) (ISOT-3) (Ubiquitin thioesterase 13) (Ubiquitin-specific-processing protease 13)	USP13 ISOT3	863	SPL:375,	182.3
Q9BYP7	WNK3_HUMAN	Serine/threonine-protein kinase WNK3 (EC 2.7.11.1) (Protein kinase lysine-deficient 3) (Protein kinase with no lysine 3)	WNK3 KIAA1566 PRKWNK3	1800	SPL:668,	178
P49765	VEGFB_HUMAN	Vascular endothelial growth factor B (VEGF-B) (VEGF-related factor) (VRF)	VEGFB VRF	207	SPL:2,	177.8
P17302	CXA1_HUMAN	Gap junction alpha-1 protein (Connexin-43) (Cx43) (Gap junction 43 kDa heart protein)	GJA1 GJAL	382	APL:276,	174.1
Q5VTT5	MYOM3_HUMAN	Myomesin-3 (Myomesin family member 3)	MYOM3	1437	APL:530, SPL:375, PPL:824	168.2
Q6DN90	IQEC1_HUMAN	IQ motif and SEC7 domain-containing protein 1 (ADP-ribosylation factors guanine nucleotide-exchange protein 100) (ADP-ribosylation factors guanine nucleotide-exchange protein 2) (Brefeldin-resistant Arf-GEF 2 protein) (BRAG2)	IQSEC1 ARFGEP100 BRAG2 KIAA0763	963	PPL:314	163.4
Q32MK0	MYLK3_HUMAN	Myosin light chain kinase 3 (EC 2.7.11.18) (Cardiac-MyBP-C-associated Ca/CaM kinase) (Cardiac-MLCK)	MYLK3 MLCK	819	SPL:401,	162.4
Q6YN16	HSDL2_HUMAN	Hydroxysteroid dehydrogenase-like protein 2 (EC 1.-.-.-) (Short chain dehydrogenase/reductase family 13C member 1)	HSDL2 C9orf99 SDR13C1	418	PPL:153	160.9
Q8IVJ1	S41A1_HUMAN	Solute carrier family 41 member 1	SLC41A1	513	SPL:89,	157.4
Q13424	SNTA1_HUMAN	Alpha-1-syntrophin (59 kDa dystrophin-associated protein A1 acidic component 1) (Pro-TGF-alpha cytoplasmic domain-interacting protein 1) (TACIP1) (Syntrophin-1)	SNTA1 SNT1	505	APL:341, SPL:193,	153.6
P16157	ANK1_HUMAN	Ankyrin-1 (ANK-1) (Ankyrin-R) (Erythrocyte ankyrin)	ANK1 ANK	1881	SPL:736, 1533, PPL:963	153.6
Q8TDX7	NEK7_HUMAN	Serine/threonine-protein kinase Nek7 (EC 2.7.11.1) (Never in mitosis A-related kinase 7) (NimA-related protein kinase 7)	NEK7	302	PPL:256	150
O95831	AIFM1_HUMAN	Apoptosis-inducing factor 1, mitochondrial (EC 1.6.99.-) (Programmed cell death protein 8)	AIFM1 AIF PDCD8	613	PPL:173	148.9
Q6UWI2	PARM1_HUMAN	Prostate androgen-regulated mucin-like protein 1 (PARM-1)	PARM1 UNQ1879/PRO4322	310	APL:25,	143.3
Q9NT68	TEN2_HUMAN	Teneurin-2 (Ten-2) (Protein Odd Oz/ten-m homolog 2) (Tenascin-M2) (Ten-m2) (Teneurin transmembrane protein 2) [Cleaved into: Ten-2, soluble form; Ten-2 intracellular domain (Ten-2 ICD)]	TENM2 KIAA1127 ODZ2 TNM2	2774	SPL:1034, PPL:250	142.6
Q8N335	GPD1L_HUMAN	Glycerol-3-phosphate dehydrogenase 1-like protein (GPD1-L) (EC 1.1.1.8)	GPD1L KIAA0089	351	APL:4,	142.4
P55268	LAMB2_HUMAN	Laminin subunit beta-2 (Laminin B1s chain) (Laminin-11 subunit beta) (Laminin-14 subunit beta) (Laminin-15 subunit beta) (Laminin-3 subunit beta) (Laminin-4 subunit beta) (Laminin-7 subunit beta) (Laminin-9 subunit beta) (S-laminin subunit beta) (S-LAM beta)	LAMB2 LAMS	1798	APL:766,	142
Q16134	ETFD_HUMAN	Electron transfer flavoprotein-ubiquinone oxidoreductase, mitochondrial (ETF-QO) (ETF-ubiquinone oxidoreductase) (EC 1.5.5.1) (Electron-transferring-flavoprotein dehydrogenase) (ETF dehydrogenase)	ETFDH	617	APL:136,	138.5
Q9H422	HIPK3_HUMAN	Homeodomain-interacting protein kinase 3 (EC 2.7.11.1) (Androgen receptor-interacting nuclear protein kinase) (ANPK) (Fas-interacting serine/threonine-protein kinase) (FIST) (Homolog of protein kinase YAK1)	HIPK3 DYRK6 FIST3 PKY	1215	SPL:292,	138.1
Q5T481	RBM20_HUMAN	RNA-binding protein 20 (RNA-binding motif protein 20)	RBM20	1227	APL:406, SPL:1080,	137.1
Q16821	PPR3A_HUMAN	Protein phosphatase 1 regulatory subunit 3A (Protein phosphatase 1 glycogen-associated regulatory subunit) (Protein phosphatase type-1 glycogen targeting subunit) (RG1)	PPP1R3A PP1G	1122	APL:107,	136.5
Q5VST9	OBSCN_HUMAN	Obscurin (EC 2.7.11.1) (Obscurin-RhoGEF) (Obscurin-myosin light chain kinase) (Obscurin-MLCK)	OBSCN KIAA1556 KIAA1639	7968	APL:7069, 7501, SPL:4829, 6817, 7244, PPL:511, 4857, 5823, 7092	136.5
Q06124	PTN11_HUMAN	Tyrosine-protein phosphatase non-receptor type 11 (EC 3.1.3.48) (Protein-tyrosine phosphatase 1D) (PTP-1D) (Protein-tyrosine phosphatase 2C) (PTP-2C) (SH-PTP2) (SHP-2) (Shp2) (SH-PTP3)	PTPN11 PTP2C SHPTP2	593	SPL:558,	136.3
Q8N6M3	FITM2_HUMAN	Acyl-coenzyme A diphosphatase FITM2 (EC 3.6.1.-) (Fat storage-inducing transmembrane protein 2) (Fat-inducing protein 2)	FITM2 C20orf142 FIT2	262	SPL:42,	134
O60296	TRAK2_HUMAN	Trafficking kinesin-binding protein 2 (Amyotrophic lateral sclerosis 2 chromosomal region candidate gene 3 protein)	TRAK2 ALS2CR3 KIAA0549	914	SPL:788,	130.8
Q15111	PLCL1_HUMAN	Inactive phospholipase C-like protein 1 (PLC-L1) (Phospholipase C-deleted in lung carcinoma) (Phospholipase C-related but catalytically inactive protein) (PRIP)	PLCL1	1095	APL:519, SPL:719,	128.1
Q5VV17	OTUD1_HUMAN	OTU domain-containing protein 1 (EC 3.4.19.12) (DUBA-7)	OTUD1 DUBA7 OTDC1	481	SPL:355, PPL:102	124.4
Q13683	ITA7_HUMAN	Integrin alpha-7 [Cleaved into: Integrin alpha-7 heavy chain; Integrin alpha-7 light chain; Integrin alpha-7 70 kDa form]	ITGA7 UNQ406/PRO768	1181	SPL:413,	123.1
Q5JR59	MTUS2_HUMAN	Microtubule-associated tumor suppressor candidate 2 (Cardiac zipper protein) (Microtubule plus-end tracking protein TIP150) (Tracking protein of 150 kDa)	MTUS2 CAZIP KIAA0774 TIP150	1369	APL:534, SPL:567,	122
Q92628	K0232_HUMAN	Uncharacterized protein KIAA0232	KIAA0232	1395	SPL:1294, PPL:179	121.5
O00330	ODPX_HUMAN	Pyruvate dehydrogenase protein X component, mitochondrial (Dihydrolipoamide dehydrogenase-binding protein of pyruvate dehydrogenase complex) (E3-binding protein) (E3BP) (Lipoyl-containing pyruvate dehydrogenase complex component X) (proX)	PDHX PDX1	501	SPL:245,	117
O60669	MOT2_HUMAN	Monocarboxylate transporter 2 (MCT 2) (Solute carrier family 16 member 7)	SLC16A7 MCT2	478	PPL:390	116.7
Q92901	RL3L_HUMAN	60S ribosomal protein L3-like (Large ribosomal subunit protein uL3-like)	RPL3L	407	PPL:82	115.5
Q16586	SGCA_HUMAN	Alpha-sarcoglycan (Alpha-SG) (50 kDa dystrophin-associated glycoprotein) (50DAG) (Adhalin) (Dystroglycan-2)	SGCA ADL DAG2	387	PPL:227	113.3
Q14123	PDE1C_HUMAN	Calcium/calmodulin-dependent 3',5'-cyclic nucleotide phosphodiesterase 1C (Cam-PDE 1C) (3',5'-cyclic-AMP phosphodiesterase) (EC 3.1.4.-) (3',5'-cyclic-GMP phosphodiesterase) (EC 3.1.4.35) (Hcam3)	PDE1C	709	SPL:413, 451, PPL:657	112.6
P27338	AOFB_HUMAN	Amine oxidase [flavin-containing] B (EC 1.4.3.4) (Monoamine oxidase type B) (MAO-B)	MAOB	520	APL:137, PPL:276	111.3
P40123	CAP2_HUMAN	Adenylyl cyclase-associated protein 2 (CAP 2)	CAP2	477	PPL:236, 244	110.1
Q05639	EF1A2_HUMAN	Elongation factor 1-alpha 2 (EF-1-alpha-2) (Eukaryotic elongation factor 1 A-2) (eEF1A-2) (Statin-S1)	EEF1A2 EEF1AL STN	463	PPL:419	108
Q14432	PDE3A_HUMAN	cGMP-inhibited 3',5'-cyclic phosphodiesterase A (EC 3.1.4.17) (Cyclic GMP-inhibited phosphodiesterase A) (CGI-PDE A)	PDE3A	1141	SPL:520, 528,	107.8
P30304	MPIP1_HUMAN	M-phase inducer phosphatase 1 (EC 3.1.3.48) (Dual specificity phosphatase Cdc25A)	CDC25A	524	APL:243,	106
O14807	RASM_HUMAN	Ras-related protein M-Ras (EC 3.6.5.2) (Ras-related protein R-Ras3)	MRAS RRAS3	208	PPL:160	103.5
Q06190	P2R3A_HUMAN	Serine/threonine-protein phosphatase 2A regulatory subunit B'' subunit alpha (PP2A subunit B isoform PR72/PR130) (PP2A subunit B isoform R3 isoform) (PP2A subunit B isoforms B''-PR72/PR130) (PP2A subunit B isoforms B72/B130) (Serine/threonine-protein phosphatase 2A 72/130 kDa regulatory subunit B)	PPP2R3A PPP2R3	1150	APL:703,	102.3
Q99689	FEZ1_HUMAN	Fasciculation and elongation protein zeta-1 (Zygin I) (Zygin-1)	FEZ1	392	APL:3,	101.7
Q6ZNB6	NFXL1_HUMAN	NF-X1-type zinc finger protein NFXL1 (Ovarian zinc finger protein) (hOZFP)	NFXL1 OZFP	911	SPL:356, 648, PPL:242	100.7
Q02218	ODO1_HUMAN	2-oxoglutarate dehydrogenase, mitochondrial (EC 1.2.4.2) (2-oxoglutarate dehydrogenase complex component E1) (OGDC-E1) (Alpha-ketoglutarate dehydrogenase)	OGDH	1023	SPL:95,	100.7
P37275	ZEB1_HUMAN	Zinc finger E-box-binding homeobox 1 (NIL-2-A zinc finger protein) (Negative regulator of IL2) (Transcription factor 8) (TCF-8)	ZEB1 AREB6 TCF8	1124	SPL:679, 706, PPL:559, 587, 856	99.5
P04275	VWF_HUMAN	von Willebrand factor (vWF) [Cleaved into: von Willebrand antigen 2 (von Willebrand antigen II)]	VWF F8VWF	2813	SPL:600, 755, PPL:1265	99.1
O60662	KLH41_HUMAN	Kelch-like protein 41 (Kel-like protein 23) (Kelch repeat and BTB domain-containing protein 10) (Kelch-related protein 1) (Sarcosin)	KLHL41 KBTBD10 KRP1	606	PPL:382	97.4
Q13023	AKAP6_HUMAN	A-kinase anchor protein 6 (AKAP-6) (A-kinase anchor protein 100 kDa) (AKAP 100) (Protein kinase A-anchoring protein 6) (PRKA6) (mAKAP)	AKAP6 AKAP100 KIAA0311	2319	SPL:9, PPL:56	96
Q9BYV6	TRI55_HUMAN	Tripartite motif-containing protein 55 (Muscle-specific RING finger protein 2) (MuRF-2) (MuRF2) (RING finger protein 29)	TRIM55 MURF2 RNF29	548	APL:159, PPL:514	96
P10515	ODP2_HUMAN	Dihydrolipoyllysine-residue acetyltransferase component of pyruvate dehydrogenase complex, mitochondrial (EC 2.3.1.12) (70 kDa mitochondrial autoantigen of primary biliary cirrhosis) (PBC) (Dihydrolipoamide acetyltransferase component of pyruvate dehydrogenase complex) (M2 antigen complex 70 kDa subunit) (Pyruvate dehydrogenase complex component E2) (PDC-E2) (PDCE2)	DLAT DLTA	647	SPL:358,	95.8
Q9HC56	PCDH9_HUMAN	Protocadherin-9	PCDH9	1237	APL:73, SPL:1156, PPL:550	94.6
O75746	CMC1_HUMAN	Calcium-binding mitochondrial carrier protein Aralar1 (Mitochondrial aspartate glutamate carrier 1) (Solute carrier family 25 member 12)	SLC25A12 ARALAR1	678	APL:293,	94.4
O75970	MPDZ_HUMAN	Multiple PDZ domain protein (Multi-PDZ domain protein 1)	MPDZ MUPP1	2070	APL:689, 1292, SPL:42, 1249, 1883,	94.2
P23368	MAOM_HUMAN	NAD-dependent malic enzyme, mitochondrial (NAD-ME) (EC 1.1.1.38) (Malic enzyme 2)	ME2	584	SPL:77, PPL:514	93.2
Q12887	COX10_HUMAN	Protoheme IX farnesyltransferase, mitochondrial (EC 2.5.1.141) (Heme O synthase)	COX10	443	SPL:232,	89.2
Q5JPE7	NOMO2_HUMAN	Nodal modulator 2 (pM5 protein 2)	NOMO2	1267	SPL:210, 825, PPL:94, 1101	88.9
Q15124	PGM5_HUMAN	Phosphoglucomutase-like protein 5 (Aciculin) (Phosphoglucomutase-related protein) (PGM-RP)	PGM5 PGMRP	567	SPL:542,	88.7
Q9NXC2	GFOD1_HUMAN	Glucose-fructose oxidoreductase domain-containing protein 1 (EC 1.-.-.-)	GFOD1 C6orf114	390	PPL:73	87.7
Q86YM7	HOME1_HUMAN	Homer protein homolog 1 (Homer-1)	HOMER1 SYN47	354	SPL:138,	87.3
Q99707	METH_HUMAN	Methionine synthase (MS) (EC 2.1.1.13) (5-methyltetrahydrofolate--homocysteine methyltransferase) (Cobalamin-dependent methionine synthase) (Vitamin-B12 dependent methionine synthase)	MTR	1265	APL:1087,	84
Q75V66	ANO5_HUMAN	Anoctamin-5 (Gnathodiaphyseal dysplasia 1 protein) (Transmembrane protein 16E)	ANO5 GDD1 TMEM16E	913	APL:693,	82
Q9UBK2	PRGC1_HUMAN	Peroxisome proliferator-activated receptor gamma coactivator 1-alpha (PGC-1-alpha) (PPAR-gamma coactivator 1-alpha) (PPARGC-1-alpha) (Ligand effect modulator 6)	PPARGC1A LEM6 PGC1 PGC1A PPARGC1	798	SPL:616,	81.8
Q9NWB1	RFOX1_HUMAN	RNA binding protein fox-1 homolog 1 (Ataxin-2-binding protein 1) (Fox-1 homolog A) (Hexaribonucleotide-binding protein 1)	RBFOX1 A2BP A2BP1 FOX1 HRNBP1	397	APL:361,	81.4
O14520	AQP7_HUMAN	Aquaporin-7 (AQP-7) (Aquaglyceroporin-7) (Aquaporin adipose) (AQPap) (Aquaporin-7-like)	AQP7 AQP7L AQP9	342	APL:260, SPL:312, PPL:331	81.4
Q9ULI3	HEG1_HUMAN	Protein HEG homolog 1	HEG1 KIAA1237	1381	APL:45, 729, SPL:297, 717, 813, PPL:11, 674	80.5
P08588	ADRB1_HUMAN	Beta-1 adrenergic receptor (Beta-1 adrenoreceptor) (Beta-1 adrenoceptor)	ADRB1 ADRB1R B1AR	477	APL:20, 299,	80
Q14766	LTBP1_HUMAN	Latent-transforming growth factor beta-binding protein 1 (LTBP-1) (Transforming growth factor beta-1-binding protein 1) (TGF-beta1-BP-1)	LTBP1	1721	PPL:772	79.5
Q86TB3	ALPK2_HUMAN	Alpha-protein kinase 2 (EC 2.7.11.1) (Heart alpha-protein kinase)	ALPK2 HAK	2170	SPL:887, 1099, 1539, PPL:10, 573	79.2
Q92908	GATA6_HUMAN	Transcription factor GATA-6 (GATA-binding factor 6)	GATA6	595	APL:343, 368,	78.9
Q9P2B2	FPRP_HUMAN	Prostaglandin F2 receptor negative regulator (CD9 partner 1) (CD9P-1) (Glu-Trp-Ile EWI motif-containing protein F) (EWI-F) (Prostaglandin F2-alpha receptor regulatory protein) (Prostaglandin F2-alpha receptor-associated protein) (CD antigen CD315)	PTGFRN CD9P1 EWIF FPRP KIAA1436	879	SPL:175,	78.3
Q9BQS8	FYCO1_HUMAN	FYVE and coiled-coil domain-containing protein 1 (Zinc finger FYVE domain-containing protein 7)	FYCO1 ZFYVE7	1478	APL:453, SPL:222,	78.1
P24043	LAMA2_HUMAN	Laminin subunit alpha-2 (Laminin M chain) (Laminin-12 subunit alpha) (Laminin-2 subunit alpha) (Laminin-4 subunit alpha) (Merosin heavy chain)	LAMA2 LAMM	3122	APL:1293, SPL:2672,	76.7
Q12809	KCNH2_HUMAN	Potassium voltage-gated channel subfamily H member 2 (Eag homolog) (Ether-a-go-go-related gene potassium channel 1) (ERG-1) (Eag-related protein 1) (Ether-a-go-go-related protein 1) (H-ERG) (hERG-1) (hERG1) (Voltage-gated potassium channel subunit Kv11.1)	KCNH2 ERG ERG1 HERG	1159	SPL:951, 1092, 1098,	76.1
Q2M3C7	SPKAP_HUMAN	A-kinase anchor protein SPHKAP (SPHK1-interactor and AKAP domain-containing protein) (Sphingosine kinase type 1-interacting protein)	SPHKAP KIAA1678 SKIP	1700	SPL:772, 1397, PPL:600	75.1
Q9BYV2	TRI54_HUMAN	Tripartite motif-containing protein 54 (Muscle-specific RING finger protein) (MuRF) (Muscle-specific RING finger protein 3) (MuRF-3) (MuRF3) (RING finger protein 30)	TRIM54 MURF MURF3 RNF30	358	APL:161,	75.1
O60245	PCDH7_HUMAN	Protocadherin-7 (Brain-heart protocadherin) (BH-Pcdh)	PCDH7 BHPCDH	1069	SPL:1000,	73.6
P50549	ETV1_HUMAN	ETS translocation variant 1 (Ets-related protein 81)	ETV1 ER81	477	SPL:146, PPL:198, 252	72.8
Q9UI47	CTNA3_HUMAN	Catenin alpha-3 (Alpha T-catenin) (Cadherin-associated protein)	CTNNA3	895	SPL:215,	70.8
O60343	TBCD4_HUMAN	TBC1 domain family member 4 (Akt substrate of 160 kDa) (AS160)	TBC1D4 AS160 KIAA0603	1298	SPL:666, 806,	70.6
Q70J99	UN13D_HUMAN	Protein unc-13 homolog D (Munc13-4)	UNC13D	1090	APL:452,	70.2
O60825	F262_HUMAN	6-phosphofructo-2-kinase/fructose-2,6-bisphosphatase 2 (6PF-2-K/Fru-2,6-P2ase 2) (PFK/FBPase 2) (6PF-2-K/Fru-2,6-P2ase heart-type isozyme) [Includes: 6-phosphofructo-2-kinase (EC 2.7.1.105); Fructose-2,6-bisphosphatase (EC 3.1.3.46)]	PFKFB2	505	SPL:493,	70.2
Q9NSA1	FGF21_HUMAN	Fibroblast growth factor 21 (FGF-21)	FGF21 UNQ3115/PRO10196	209	SPL:35,	67.7
Q8NBF2	NHLC2_HUMAN	NHL repeat-containing protein 2	NHLRC2	726	SPL:221,	67.2
A2A2Y4	FRMD3_HUMAN	FERM domain-containing protein 3 (Band 4.1-like protein 4O) (Ovary type protein 4.1) (4.1O)	FRMD3 EPB41L4O	597	APL:410,	66.5
Q14524	SCN5A_HUMAN	Sodium channel protein type 5 subunit alpha (Sodium channel protein cardiac muscle subunit alpha) (Sodium channel protein type V subunit alpha) (Voltage-gated sodium channel subunit alpha Nav1.5) (hH1)	SCN5A	2016	SPL:464,	66.1
Q96PD2	DCBD2_HUMAN	Discoidin, CUB and LCCL domain-containing protein 2 (CUB, LCCL and coagulation factor V/VIII-homology domains protein 1) (Endothelial and smooth muscle cell-derived neuropilin-like protein)	DCBLD2 CLCP1 ESDN	775	SPL:234, PPL:709	66
Q9Y534	CSDC2_HUMAN	Cold shock domain-containing protein C2 (RNA-binding protein PIPPin)	CSDC2 PIPPIN	153	SPL:47, PPL:12	64.6
Q5TBA9	FRY_HUMAN	Protein furry homolog	FRY C13orf14	3013	APL:1621, PPL:1312	63.3
O95260	ATE1_HUMAN	Arginyl-tRNA--protein transferase 1 (Arginyltransferase 1) (R-transferase 1) (EC 2.3.2.8) (Arginine-tRNA--protein transferase 1)	ATE1	518	SPL:322,	62.1
P13807	GYS1_HUMAN	Glycogen [starch] synthase, muscle (EC 2.4.1.11)	GYS1 GYS	737	SPL:486,	62.1
Q9Y5P8	P2R3B_HUMAN	Serine/threonine-protein phosphatase 2A regulatory subunit B'' subunit beta (PP2A subunit B isoform PR48) (Protein phosphatase 2A 48 kDa regulatory subunit)	PPP2R3B PPP2R3L	575	APL:61, SPL:543, 555,	62
O95622	ADCY5_HUMAN	Adenylate cyclase type 5 (EC 4.6.1.1) (ATP pyrophosphate-lyase 5) (Adenylate cyclase type V) (Adenylyl cyclase 5) (AC5)	ADCY5	1261	SPL:818, PPL:81, 264, 1258	56
Q15772	SPEG_HUMAN	Striated muscle preferentially expressed protein kinase (EC 2.7.11.1) (Aortic preferentially expressed protein 1) (APEG-1)	SPEG APEG1 KIAA1297	3267	APL:422, 972, 1063, 2147, SPL:2343, PPL:533, 2118, 2805	55
Q15052	ARHG6_HUMAN	Rho guanine nucleotide exchange factor 6 (Alpha-Pix) (COOL-2) (PAK-interacting exchange factor alpha) (Rac/Cdc42 guanine nucleotide exchange factor 6)	ARHGEF6 COOL2 KIAA0006 PIXA	776	APL:235, PPL:598	54.5
Q9P2F8	SI1L2_HUMAN	Signal-induced proliferation-associated 1-like protein 2 (SIPA1-like protein 2)	SIPA1L2 KIAA1389	1722	SPL:379, 1149, 1461, 1652,	54.1
Q9UJP4	KLH21_HUMAN	Kelch-like protein 21	KLHL21 KIAA0469	597	APL:5,	54
Q9BR39	JPH2_HUMAN	Junctophilin-2 (JP-2) (Junctophilin type 2) [Cleaved into: Junctophilin-2 N-terminal fragment (JP2NT)]	JPH2 JP2	696	APL:602, SPL:157,	53.2
O75077	ADA23_HUMAN	Disintegrin and metalloproteinase domain-containing protein 23 (ADAM 23) (Metalloproteinase-like, disintegrin-like, and cysteine-rich protein 3) (MDC-3)	ADAM23 MDC3	832	PPL:11, 54	52.9
Q09328	MGT5A_HUMAN	Alpha-1,6-mannosylglycoprotein 6-beta-N-acetylglucosaminyltransferase A (EC 2.4.1.155) (Alpha-mannoside beta-1,6-N-acetylglucosaminyltransferase V) (GlcNAc-T V) (GNT-V) (Mannoside acetylglucosaminyltransferase 5) (N-acetylglucosaminyl-transferase V) [Cleaved into: Secreted alpha-1,6-mannosylglycoprotein 6-beta-N-acetylglucosaminyltransferase A (Secreted beta-1,6-N-acetylglucosaminyltransferase V) (Secreted GNT-V)]	MGAT5 GGNT5	741	APL:523, PPL:633	52.8
Q96L96	ALPK3_HUMAN	Alpha-protein kinase 3 (EC 2.7.11.1) (Muscle alpha-protein kinase)	ALPK3 KIAA1330 MAK	1907	APL:51, 652, 951,	52.4
P19237	TNNI1_HUMAN	Troponin I, slow skeletal muscle (Troponin I, slow-twitch isoform)	TNNI1	187	PPL:111	50.9
Q96A29	FUCT1_HUMAN	GDP-fucose transporter 1 (Solute carrier family 35 member C1)	SLC35C1 FUCT1	364	APL:4, SPL:292,	49.8
P13805	TNNT1_HUMAN	Troponin T, slow skeletal muscle (TnTs) (Slow skeletal muscle troponin T) (sTnT)	TNNT1 TNT	278	PPL:48	49.6
Q16798	MAON_HUMAN	NADP-dependent malic enzyme, mitochondrial (NADP-ME) (EC 1.1.1.40) (Malic enzyme 3)	ME3	604	PPL:536	48.7
Q711Q0	CEFIP_HUMAN	Cardiac-enriched FHL2-interacting protein	CEFIP C10orf71	1435	APL:177, SPL:517, PPL:409	47.8
O60285	NUAK1_HUMAN	NUAK family SNF1-like kinase 1 (EC 2.7.11.1) (AMPK-related protein kinase 5) (ARK5) (Omphalocele kinase 1)	NUAK1 ARK5 KIAA0537 OMPHK1	661	SPL:215, 325,	46
Q86TX2	ACOT1_HUMAN	Acyl-coenzyme A thioesterase 1 (Acyl-CoA thioesterase 1) (EC 3.1.2.-) (CTE-I) (CTE-Ib) (Inducible cytosolic acyl-coenzyme A thioester hydrolase) (Long chain acyl-CoA thioester hydrolase) (Long chain acyl-CoA hydrolase) (Palmitoyl-coenzyme A thioesterase) (EC 3.1.2.2)	ACOT1 CTE1	421	SPL:298,	44.7
P0C0L5	CO4B_HUMAN	Complement C4-B (Basic complement C4) (C3 and PZP-like alpha-2-macroglobulin domain-containing protein 3) [Cleaved into: Complement C4 beta chain; Complement C4-B alpha chain; C4a anaphylatoxin; C4b-B; C4d-B; Complement C4 gamma chain]	C4B CO4 CPAMD3; C4B_2	1744	APL:1433,	44.1
O95490	AGRL2_HUMAN	Adhesion G protein-coupled receptor L2 (Calcium-independent alpha-latrotoxin receptor 2) (CIRL-2) (Latrophilin homolog 1) (Latrophilin-2) (Lectomedin-1)	ADGRL2 KIAA0786 LEC1 LPHH1 LPHN2	1459	APL:1325,	43.9
Q8IXQ3	CI040_HUMAN	Uncharacterized protein C9orf40	C9orf40	194	PPL:31, 97	43.7
P48549	KCNJ3_HUMAN	G protein-activated inward rectifier potassium channel 1 (GIRK-1) (Inward rectifier K(+) channel Kir3.1) (Potassium channel, inwardly rectifying subfamily J member 3)	KCNJ3 GIRK1	501	SPL:266, 369,	43.7
Q6ZMZ3	SYNE3_HUMAN	Nesprin-3 (KASH domain-containing protein 3) (KASH3) (Nuclear envelope spectrin repeat protein 3)	SYNE3 C14orf139 C14orf49 LINC00341	975	SPL:291,	43.7
Q6P0Q8	MAST2_HUMAN	Microtubule-associated serine/threonine-protein kinase 2 (EC 2.7.11.1)	MAST2 KIAA0807 MAST205	1798	SPL:66, 191, 200, 1068, 1344, 1364, 1399, 1447, PPL:1382	43.3
P49753	ACOT2_HUMAN	Acyl-coenzyme A thioesterase 2, mitochondrial (Acyl-CoA thioesterase 2) (EC 3.1.2.2) (Acyl-coenzyme A thioester hydrolase 2a) (CTE-Ia) (Long-chain acyl-CoA thioesterase 2) (ZAP128)	ACOT2 PTE2 PTE2A	483	SPL:360,	43
Q9BRR3	PGAP4_HUMAN	Post-GPI attachment to proteins factor 4 (Post-GPI attachment to proteins GalNAc transferase 4) (Transmembrane protein 246)	PGAP4 C9orf125 TMEM246	403	APL:39,	42.4
O43379	WDR62_HUMAN	WD repeat-containing protein 62	WDR62 C19orf14	1518	SPL:1405,	42
Q8TDX6	CGAT1_HUMAN	Chondroitin sulfate N-acetylgalactosaminyltransferase 1 (CsGalNAcT-1) (EC 2.4.1.174) (Chondroitin beta-1,4-N-acetylgalactosaminyltransferase 1) (Beta4GalNAcT-1)	CSGALNACT1 CHGN GALNACT1 UNQ656/PRO1287	532	PPL:403	41.5
Q96Q27	ASB2_HUMAN	Ankyrin repeat and SOCS box protein 2 (ASB-2)	ASB2	587	SPL:323, 395,	40.8
Q15155	NOMO1_HUMAN	Nodal modulator 1 (pM5 protein)	NOMO1 PM5	1222	SPL:210, 825, PPL:94, 1101	40.4
Q9HBV1	POPD3_HUMAN	Popeye domain-containing protein 3 (Popeye protein 3)	POPDC3 POP3	291	SPL:276,	40
Q6ZUT9	DEN5B_HUMAN	DENN domain-containing protein 5B (Rab6IP1-like protein)	DENND5B	1274	SPL:49, PPL:221	39.9
Q9Y2N7	HIF3A_HUMAN	Hypoxia-inducible factor 3-alpha (HIF-3-alpha) (HIF3-alpha) (Basic-helix-loop-helix-PAS protein MOP7) (Class E basic helix-loop-helix protein 17) (bHLHe17) (HIF3-alpha-1) (Inhibitory PAS domain protein) (IPAS) (Member of PAS protein 7) (PAS domain-containing protein 7)	HIF3A BHLHE17 MOP7 PASD7	669	SPL:442, PPL:214, 234	39.5
Q8N9M1	CS047_HUMAN	Uncharacterized protein C19orf47	C19orf47	422	SPL:126,	39.1
Q6QNK2	AGRD1_HUMAN	Adhesion G-protein coupled receptor D1 (G-protein coupled receptor 133) (G-protein coupled receptor PGR25)	ADGRD1 GPR133 PGR25	874	SPL:480,	39.1
A3KMH1	VWA8_HUMAN	von Willebrand factor A domain-containing protein 8 (PEX7-binding protein 2) (P7BP2)	VWA8 KIAA0564	1905	APL:1172, SPL:499, 832, 1176, PPL:255	37.6
Q9ULQ0	STRP2_HUMAN	Striatin-interacting protein 2 (Protein FAM40B)	STRIP2 FAM40B KIAA1170	834	APL:405, PPL:301	37.1
Q9NZJ6	COQ3_HUMAN	Ubiquinone biosynthesis O-methyltransferase, mitochondrial (3-demethylubiquinol 3-O-methyltransferase) (EC 2.1.1.64) (Polyprenyldihydroxybenzoate methyltransferase) (EC 2.1.1.114)	COQ3 UG0215E05	369	APL:115,	37.1
Q8NE00	TM104_HUMAN	Transmembrane protein 104	TMEM104	496	PPL:265	36.1
Q8N5X7	IF4E3_HUMAN	Eukaryotic translation initiation factor 4E type 3 (eIF-4E type 3) (eIF-4E3) (eIF4E type 3) (eIF4E-3)	EIF4E3	224	PPL:30	35.1
Q8TED9	AF1L1_HUMAN	Actin filament-associated protein 1-like 1 (AFAP1-like protein 1)	AFAP1L1	768	PPL:115	34.7
Q9UMF0	ICAM5_HUMAN	Intercellular adhesion molecule 5 (ICAM-5) (Telencephalin)	ICAM5 TLCN TLN	924	APL:324,	33.3
P48740	MASP1_HUMAN	Mannan-binding lectin serine protease 1 (EC 3.4.21.-) (Complement factor MASP-3) (Complement-activating component of Ra-reactive factor) (Mannose-binding lectin-associated serine protease 1) (MASP-1) (Mannose-binding protein-associated serine protease) (Ra-reactive factor serine protease p100) (RaRF) (Serine protease 5) [Cleaved into: Mannan-binding lectin serine protease 1 heavy chain; Mannan-binding lectin serine protease 1 light chain]	MASP1 CRARF CRARF1 PRSS5	699	APL:619,	32.5
O75335	LIPA4_HUMAN	Liprin-alpha-4 (Protein tyrosine phosphatase receptor type f polypeptide-interacting protein alpha-4) (PTPRF-interacting protein alpha-4)	PPFIA4 KIAA0897	1185	PPL:641	32.2
P20929	NEBU_HUMAN	Nebulin	NEB	6669	APL:895, SPL:2425,	32
Q9NQS1	AVEN_HUMAN	Cell death regulator Aven	AVEN	362	SPL:273,	31.9
Q2V2M9	FHOD3_HUMAN	FH1/FH2 domain-containing protein 3 (Formactin-2) (Formin homolog overexpressed in spleen 2) (hFHOS2)	FHOD3 FHOS2 KIAA1695	1422	APL:225, 524, PPL:28, 846	31.9
Q9HDC5	JPH1_HUMAN	Junctophilin-1 (JP-1) (Junctophilin type 1)	JPH1 JP1	661	SPL:157,	31.6
Q96Q06	PLIN4_HUMAN	Perilipin-4 (Adipocyte protein S3-12)	PLIN4 KIAA1881	1357	PPL:1341	31.3
Q92614	MY18A_HUMAN	Unconventional myosin-XVIIIa (Molecule associated with JAK3 N-terminus) (MAJN) (Myosin containing a PDZ domain) (Surfactant protein receptor SP-R210) (SP-R210)	MYO18A CD245 KIAA0216 MYSPDZ	2054	SPL:916,	31.3
Q8NE79	POPD1_HUMAN	Blood vessel epicardial substance (hBVES) (Popeye domain-containing protein 1) (Popeye protein 1)	BVES POP1 POPDC1	360	SPL:7,	31.1
Q6QEF8	CORO6_HUMAN	Coronin-6 (Coronin-like protein E) (Clipin-E)	CORO6 PP1009 PP1782 PP1881	472	APL:428,	30.8
Q9NQ66	PLCB1_HUMAN	1-phosphatidylinositol 4,5-bisphosphate phosphodiesterase beta-1 (EC 3.1.4.11) (PLC-154) (Phosphoinositide phospholipase C-beta-1) (Phospholipase C-I) (PLC-I) (Phospholipase C-beta-1) (PLC-beta-1)	PLCB1 KIAA0581	1216	APL:1182, PPL:264	29.3
Q96GP6	SREC2_HUMAN	Scavenger receptor class F member 2 (SRECRP-1) (Scavenger receptor expressed by endothelial cells 2 protein) (SREC-II)	SCARF2 SREC2 SREPCR	871	SPL:22,	28.8
O14576	DC1I1_HUMAN	Cytoplasmic dynein 1 intermediate chain 1 (Cytoplasmic dynein intermediate chain 1) (Dynein intermediate chain 1, cytosolic) (DH IC-1)	DYNC1I1 DNCI1 DNCIC1	645	PPL:72	28.5
Q8TCA0	LRC20_HUMAN	Leucine-rich repeat-containing protein 20	LRRC20 UNQ2429/PRO4989	184	APL:181, PPL:165	28.5
Q8IZQ8	MYCD_HUMAN	Myocardin	MYOCD MYCD	938	SPL:638, 815, PPL:40	26.6
Q96N03	VTM2L_HUMAN	V-set and transmembrane domain-containing protein 2-like protein	VSTM2L C20orf102	204	APL:3,	26.6
O95263	PDE8B_HUMAN	High affinity cAMP-specific and IBMX-insensitive 3',5'-cyclic phosphodiesterase 8B (HsPDE8B) (EC 3.1.4.53) (Cell proliferation-inducing gene 22 protein)	PDE8B PIG22	885	APL:38,	26.4
O75061	AUXI_HUMAN	Putative tyrosine-protein phosphatase auxilin (EC 3.1.3.48) (DnaJ homolog subfamily C member 6)	DNAJC6 KIAA0473	913	PPL:705	26.1
Q7LBE3	S26A9_HUMAN	Solute carrier family 26 member 9 (Anion transporter/exchanger protein 9)	SLC26A9	791	SPL:536,	25.8
Q2NKQ1	SGSM1_HUMAN	Small G protein signaling modulator 1 (RUN and TBC1 domain-containing protein 2)	SGSM1 KIAA1941 RUTBC2	1148	APL:533, 986, SPL:122, PPL:378	25.4
E7EW31	PROB1_HUMAN	Proline-rich basic protein 1	PROB1 C5orf65	1015	APL:833, 877, SPL:142, 427, 777, PPL:991	25.4
P54764	EPHA4_HUMAN	Ephrin type-A receptor 4 (EC 2.7.10.1) (EPH-like kinase 8) (EK8) (hEK8) (Tyrosine-protein kinase TYRO1) (Tyrosine-protein kinase receptor SEK)	EPHA4 HEK8 SEK TYRO1	986	APL:331, SPL:48,	25
Q9UEG4	ZN629_HUMAN	Zinc finger protein 629 (Zinc finger protein 65)	ZNF629 KIAA0326 ZNF65	869	SPL:761,	24.6
Q13368	MPP3_HUMAN	MAGUK p55 subfamily member 3 (Discs large homolog 3) (Protein MPP3)	MPP3 DLG3	585	PPL:120	24.5
Q59H18	TNI3K_HUMAN	Serine/threonine-protein kinase TNNI3K (EC 2.7.11.1) (Cardiac ankyrin repeat kinase) (Cardiac troponin I-interacting kinase) (TNNI3-interacting kinase)	TNNI3K CARK	835	SPL:430,	23.4
Q8IUR5	TMTC1_HUMAN	Protein O-mannosyl-transferase TMTC1 (EC 2.4.1.109) (Transmembrane and TPR repeat-containing protein 1)	TMTC1 ARG99	882	APL:67, SPL:290, 687,	23.2
Q9C029	TRIM7_HUMAN	E3 ubiquitin-protein ligase TRIM7 (EC 2.3.2.27) (Glycogenin-interacting protein) (RING finger protein 90) (Tripartite motif-containing protein 7)	TRIM7 GNIP RNF90	511	SPL:451,	22.9
Q96AN5	TM143_HUMAN	Transmembrane protein 143	TMEM143 UNQ5922/PRO19813	459	SPL:167,	22.1
Q69YH5	CDCA2_HUMAN	Cell division cycle-associated protein 2 (Recruits PP1 onto mitotic chromatin at anaphase protein) (Repo-Man)	CDCA2	1023	SPL:53, 120,	22
Q6Y288	B3GLT_HUMAN	Beta-1,3-glucosyltransferase (Beta3Glc-T) (EC 2.4.1.-) (Beta 3-glucosyltransferase) (Beta-3-glycosyltransferase-like)	B3GLCT B3GALTL B3GTL	498	SPL:438, PPL:232	21.8
A6NCF5	KLH33_HUMAN	Kelch-like protein 33	KLHL33	533	APL:306, 449, PPL:182	21.5
Q5JY77	GASP1_HUMAN	G-protein coupled receptor-associated sorting protein 1 (GASP-1)	GPRASP1 GASP KIAA0443	1395	SPL:119,	21.2
Q9UG63	ABCF2_HUMAN	ATP-binding cassette sub-family F member 2 (Iron-inhibited ABC transporter 2)	ABCF2 HUSSY-18	623	SPL:478,	20.9
Q9HCH3	CPNE5_HUMAN	Copine-5 (Copine V)	CPNE5 KIAA1599	593	SPL:587,	20.4
O75923	DYSF_HUMAN	Dysferlin (Dystrophy-associated fer-1-like protein) (Fer-1-like protein 1)	DYSF FER1L1	2080	APL:103, 350, SPL:259, 1772,	20.1
P31152	MK04_HUMAN	Mitogen-activated protein kinase 4 (MAP kinase 4) (MAPK 4) (EC 2.7.11.24) (Extracellular signal-regulated kinase 4) (ERK-4) (MAP kinase isoform p63) (p63-MAPK)	MAPK4 ERK4 PRKM4	587	APL:387,	20.1
Q9P0L2	MARK1_HUMAN	Serine/threonine-protein kinase MARK1 (EC 2.7.11.1) (EC 2.7.11.26) (MAP/microtubule affinity-regulating kinase 1) (PAR1 homolog c) (Par-1c) (Par1c)	MARK1 KIAA1477 MARK	795	SPL:475,	19.9
Q9H252	KCNH6_HUMAN	Potassium voltage-gated channel subfamily H member 6 (Ether-a-go-go-related gene potassium channel 2) (ERG-2) (Eag-related protein 2) (Ether-a-go-go-related protein 2) (hERG-2) (hERG2) (Voltage-gated potassium channel subunit Kv11.2)	KCNH6 ERG2	994	SPL:298, 947, PPL:784, 943	19.6
Q86U10	LPP60_HUMAN	60 kDa lysophospholipase (LysoLP) (EC 3.1.1.5) (Lysophospholipase-transacylase) [Includes: L-asparaginase (EC 3.5.1.1) (L-asparagine amidohydrolase); 1-alkyl-2-acetylglycerophosphocholine esterase (EC 3.1.1.47) (Platelet-activating factor acetylhydrolase) (PAF acetylhydrolase)]	ASPG C14orf76	573	SPL:469, PPL:258	19.5
Q9BS92	NPS3B_HUMAN	Protein NipSnap homolog 3B (NipSnap3B) (SNAP1)	NIPSNAP3B NIPSNAP3	247	SPL:244,	19
Q5SV97	PERM1_HUMAN	PGC-1 and ERR-induced regulator in muscle protein 1 (PPARGC1 and ESRR-induced regulator in muscle 1) (Peroxisome proliferator-activated receptor gamma coactivator 1 and estrogen-related receptor-induced regulator in muscle 1)	PERM1 C1orf170	790	SPL:206, PPL:57	18.8
P0CJ78	ZN865_HUMAN	Zinc finger protein 865	ZNF865	1059	PPL:124, 135, 292	18.6
Q8WW38	FOG2_HUMAN	Zinc finger protein ZFPM2 (Friend of GATA protein 2) (FOG-2) (Friend of GATA 2) (hFOG-2) (Zinc finger protein 89B) (Zinc finger protein multitype 2)	ZFPM2 FOG2 ZNF89B	1151	SPL:541, PPL:716, 753	18.3
O75949	F155B_HUMAN	Transmembrane protein FAM155B (Protein TED) (Transmembrane protein 28)	FAM155B TED TMEM28	472	PPL:164	18.2
Q8WWW8	GAB3_HUMAN	GRB2-associated-binding protein 3 (GRB2-associated binder 3) (Growth factor receptor bound protein 2-associated protein 3)	GAB3	586	SPL:273, 424, PPL:451	17.5
O75084	FZD7_HUMAN	Frizzled-7 (Fz-7) (hFz7) (FzE3)	FZD7	574	APL:8, 427,	17.3
Q9H161	ALX4_HUMAN	Homeobox protein aristaless-like 4	ALX4 KIAA1788	411	SPL:200,	17.1
Q96ET8	TV23C_HUMAN	Golgi apparatus membrane protein TVP23 homolog C	TVP23C FAM18B2 Nbla10383	276	PPL:224	17.1
B7ZBB8	PP13G_HUMAN	Protein phosphatase 1 regulatory subunit 3G	PPP1R3G	358	APL:188,	16.7
P49619	DGKG_HUMAN	Diacylglycerol kinase gamma (DAG kinase gamma) (EC 2.7.1.107) (Diglyceride kinase gamma) (DGK-gamma)	DGKG DAGK3	791	SPL:550,	16.2
Q14957	NMDE3_HUMAN	Glutamate receptor ionotropic, NMDA 2C (GluN2C) (Glutamate [NMDA] receptor subunit epsilon-3) (N-methyl D-aspartate receptor subtype 2C) (NMDAR2C) (NR2C)	GRIN2C NMDAR2C	1233	PPL:986	15.9
Q96B18	DACT3_HUMAN	Dapper homolog 3 (Antagonist of beta-catenin Dapper homolog 3) (Arginine-rich region 1 protein) (Dapper antagonist of catenin 3)	DACT3 RRR1	629	SPL:219, PPL:380	15.7
Q0VDF9	HSP7E_HUMAN	Heat shock 70 kDa protein 14 (HSP70-like protein 1) (Heat shock protein HSP60)	HSPA14 HSP60 HSP70L1	509	SPL:305,	15.4
Q9H3T2	SEM6C_HUMAN	Semaphorin-6C (Semaphorin-Y) (Sema Y)	SEMA6C KIAA1869 SEMAY	930	APL:788, SPL:42, 816, PPL:209, 911	15.3
P06401	PRGR_HUMAN	Progesterone receptor (PR) (Nuclear receptor subfamily 3 group C member 3)	PGR NR3C3	933	SPL:25, 162, 294, PPL:423, 685	14.5
Q7Z614	SNX20_HUMAN	Sorting nexin-20 (Selectin ligand-interactor cytoplasmic 1) (SLIC-1)	SNX20 SLIC1	316	APL:267,	14.3
O95502	NPTXR_HUMAN	Neuronal pentraxin receptor	NPTXR	500	APL:466,	14.2
P83110	HTRA3_HUMAN	Serine protease HTRA3 (EC 3.4.21.-) (High-temperature requirement factor A3) (Pregnancy-related serine protease)	HTRA3 PRSP	453	SPL:430,	14
Q8N907	DAND5_HUMAN	DAN domain family member 5 (Cerberus-like protein 2) (Cerl-2) (Cysteine knot superfamily 1, BMP antagonist 3) (Gremlin-3)	DAND5 CER2 CKTSF1B3 GREM3 SP1	189	PPL:49	13.8
O95677	EYA4_HUMAN	Eyes absent homolog 4 (EC 3.1.3.48)	EYA4	639	SPL:213,	13.7
Q9H293	IL25_HUMAN	Interleukin-25 (IL-25) (Interleukin-17E) (IL-17E)	IL25 IL17E UNQ3120/PRO10272	177	PPL:60	13.5
Q96QS1	TSN32_HUMAN	Tetraspanin-32 (Tspan-32) (Protein Phemx)	TSPAN32 PHEMX TSSC6	320	APL:288,	13.4
Q9Y6H8	CXA3_HUMAN	Gap junction alpha-3 protein (Connexin-46) (Cx46)	GJA3	435	APL:245, 277, 371, PPL:253, 360, 407	12.5
Q2T9L4	INSY1_HUMAN	Inhibitory synaptic factor 1 (InSyn1)	INSYN1 C15orf59	293	SPL:243,	12.5
P11086	PNMT_HUMAN	Phenylethanolamine N-methyltransferase (PNMTase) (EC 2.1.1.28) (Noradrenaline N-methyltransferase)	PNMT PENT	282	APL:171,	12.2
O60299	LZTS3_HUMAN	Leucine zipper putative tumor suppressor 3 (ProSAP-interacting protein 1) (ProSAPiP1)	LZTS3 KIAA0552 PROSAPIP1	673	APL:239,	12
A5YM72	CRNS1_HUMAN	Carnosine synthase 1 (EC 6.3.2.11) (ATP-grasp domain-containing protein 1)	CARNS1 ATPGD1 KIAA1394	827	APL:376,	11.7
Q0D2K2	KLH30_HUMAN	Kelch-like protein 30	KLHL30	578	APL:259,	11.5
Q14654	KCJ11_HUMAN	ATP-sensitive inward rectifier potassium channel 11 (IKATP) (Inward rectifier K(+) channel Kir6.2) (Potassium channel, inwardly rectifying subfamily J member 11)	KCNJ11	390	APL:253, SPL:265,	11.3
P53675	CLH2_HUMAN	Clathrin heavy chain 2 (Clathrin heavy chain on chromosome 22) (CLH-22)	CLTCL1 CLH22 CLTCL CLTD	1640	APL:1630, SPL:412,	11.2
Q76KP1	B4GN4_HUMAN	N-acetyl-beta-glucosaminyl-glycoprotein 4-beta-N-acetylgalactosaminyltransferase 1 (NGalNAc-T1) (EC 2.4.1.244) (Beta-1,4-N-acetylgalactosaminyltransferase IV) (Beta4GalNAc-T4) (Beta4GalNAcT4)	B4GALNT4	1039	SPL:393,	11.2
Q8NEV1	CSK23_HUMAN	Casein kinase II subunit alpha 3 (CK II alpha 3) (EC 2.7.11.1) (Casein kinase II alpha 1 polypeptide pseudogene)	CSNK2A3 CSNK2A1P	391	SPL:362,	11.1
P48169	GBRA4_HUMAN	Gamma-aminobutyric acid receptor subunit alpha-4 (GABA(A) receptor subunit alpha-4)	GABRA4	554	APL:375,	11
Q8TDF6	GRP4_HUMAN	RAS guanyl-releasing protein 4	RASGRP4	673	APL:444, PPL:178	10.9
Q9BXM0	PRAX_HUMAN	Periaxin	PRX KIAA1620	1461	PPL:1146	10.8
Q15375	EPHA7_HUMAN	Ephrin type-A receptor 7 (EC 2.7.10.1) (EPH homology kinase 3) (EHK-3) (EPH-like kinase 11) (EK11) (hEK11)	EPHA7 EHK3 HEK11	998	SPL:912,	10.8
Q96DN5	TBC31_HUMAN	TBC1 domain family member 31 (WD repeat-containing protein 67)	TBC1D31 WDR67	1066	PPL:347	10.5
Q9UKX5	ITA11_HUMAN	Integrin alpha-11	ITGA11 MSTP018	1188	APL:60, 564, 945, SPL:122,	10.3
P35716	SOX11_HUMAN	Transcription factor SOX-11	SOX11	441	PPL:324	10.1
Q16619	CTF1_HUMAN	Cardiotrophin-1 (CT-1)	CTF1	201	PPL:98	9.6
Q8TE58	ATS15_HUMAN	A disintegrin and metalloproteinase with thrombospondin motifs 15 (ADAM-TS 15) (ADAM-TS15) (ADAMTS-15) (EC 3.4.24.-)	ADAMTS15	950	SPL:137,	9.6
P23560	BDNF_HUMAN	Brain-derived neurotrophic factor (BDNF) (Abrineurin) [Cleaved into: BDNF precursor form (ProBDNF)]	BDNF	247	PPL:104	9.6
Q9HCM2	PLXA4_HUMAN	Plexin-A4	PLXNA4 KIAA1550 PLXNA4A PLXNA4B UNQ2820/PRO34003	1894	APL:31, 411, SPL:902, 1232,	9.5
Q8TEJ3	SH3R3_HUMAN	E3 ubiquitin-protein ligase SH3RF3 (EC 2.3.2.27) (Plenty of SH3s 2) (SH3 domain-containing RING finger protein 3) (SH3 multiple domains protein 4)	SH3RF3 POSH2 SH3MD4	882	APL:809, SPL:542, 626,	9
Q9UKP4	ATS7_HUMAN	A disintegrin and metalloproteinase with thrombospondin motifs 7 (ADAM-TS 7) (ADAM-TS7) (ADAMTS-7) (EC 3.4.24.-) (COMPase)	ADAMTS7	1686	APL:11, 424, 1298, PPL:1241	9
A5PL33	KRBA1_HUMAN	Protein KRBA1	KRBA1 KIAA1862	1030	SPL:151, 206, 382, 498, 610, 959, PPL:234, 962	8.9
Q92502	STAR8_HUMAN	StAR-related lipid transfer protein 8 (Deleted in liver cancer 3 protein) (DLC-3) (START domain-containing protein 8) (StARD8) (START-GAP3)	STARD8 DLC3 KIAA0189	1023	PPL:573	8.7
Q12870	TCF15_HUMAN	Transcription factor 15 (TCF-15) (Class A basic helix-loop-helix protein 40) (bHLHa40) (Paraxis) (Protein bHLH-EC2)	TCF15 BHLHA40 BHLHEC2	199	APL:192,	8.5
Q3ZCT8	KBTBC_HUMAN	Kelch repeat and BTB domain-containing protein 12 (Kelch domain-containing protein 6)	KBTBD12 KLHDC6	623	SPL:420, 535,	8.5
Q9HBX8	LGR6_HUMAN	Leucine-rich repeat-containing G-protein coupled receptor 6	LGR6 UNQ6427/PRO21331 VTS20631	967	SPL:714,	8.3
Q99726	ZNT3_HUMAN	Zinc transporter 3 (ZnT-3) (Solute carrier family 30 member 3)	SLC30A3 ZNT3	388	APL:215,	8.1
Q9UFB7	ZBT47_HUMAN	Zinc finger and BTB domain-containing protein 47 (Zinc finger protein 651)	ZBTB47 KIAA1190 ZNF651	747	PPL:730	7.9
Q8WXH4	ASB11_HUMAN	Ankyrin repeat and SOCS box protein 11 (ASB-11)	ASB11	323	SPL:67,	7.7
Q8NDB6	FA156_HUMAN	Protein FAM156A/FAM156B (Transmembrane protein 29/29B)	FAM156A TMEM29 PP12994 PRO0659; FAM156B TMEM29B	213	SPL:114,	7.7
A6NFA1	TIKI2_HUMAN	Metalloprotease TIKI2 (EC 3.4.-.-) (Heart, kidney and adipose-enriched transmembrane protein homolog) (TRAB domain-containing protein 2B)	TRABD2B HKAT TIKI2	517	PPL:456	7.4
Q14576	ELAV3_HUMAN	ELAV-like protein 3 (Hu-antigen C) (HuC) (Paraneoplastic cerebellar degeneration-associated antigen) (Paraneoplastic limbic encephalitis antigen 21)	ELAVL3 HUC PLE21	367	SPL:251,	7.3
Q96KR7	PHAR3_HUMAN	Phosphatase and actin regulator 3 (Scaffold-associated PP1-inhibiting protein) (Scapinin)	PHACTR3 C20orf101 SCAPIN1	559	SPL:156, PPL:231	7.3
Q2TAL5	SMTL2_HUMAN	Smoothelin-like protein 2	SMTNL2	461	PPL:270	7.2
O15553	MEFV_HUMAN	Pyrin (Marenostrin)	MEFV MEF TRIM20	781	APL:768,	7
O14715	RGPD8_HUMAN	RANBP2-like and GRIP domain-containing protein 8 (Ran-binding protein 2-like 3) (RanBP2-like 3) (RanBP2L3)	RGPD8 RANBP2ALPHA RANBP2L1 RANBP2L3	1765	APL:864, 1575, SPL:1270, PPL:1642	6.9
A6NK59	ASB14_HUMAN	Ankyrin repeat and SOCS box protein 14 (ASB-14)	ASB14	587	SPL:153,	6.7
H7BZ55	CRCC2_HUMAN	Putative ciliary rootlet coiled-coil protein 2	CROCC2	1653	SPL:1342,	6.5
Q7Z4P5	GDF7_HUMAN	Growth/differentiation factor 7 (GDF-7)	GDF7	450	APL:369, SPL:243, PPL:177	6.2
Q3ZCN5	OTOGL_HUMAN	Otogelin-like protein	OTOGL C12orf64	2332	SPL:1939,	6.1
P0DJD1	RGPD2_HUMAN	RANBP2-like and GRIP domain-containing protein 2 (Ran-binding protein 2-like 2) (RanBP2-like 2) (RanBP2L2)	RGPD2 RANBP2L2 RGP2	1756	APL:857, 1568, SPL:1263, PPL:1635	5.7
Q4G0T1	SRCRM_HUMAN	Scavenger receptor cysteine-rich domain-containing protein SCART1		1027	APL:350, PPL:892	5.6
Q5VZ66	JKIP3_HUMAN	Janus kinase and microtubule-interacting protein 3 (Neuroendocrine long coiled-coil protein 2)	JAKMIP3 C10orf14 C10orf39 JAMIP3 NECC2	844	SPL:637,	5.3
Q9NSU2	TREX1_HUMAN	Three-prime repair exonuclease 1 (EC 3.1.11.2) (3'-5' exonuclease TREX1) (Deoxyribonuclease III) (DNase III)	TREX1	314	APL:289,	5
Q6ZVZ8	ASB18_HUMAN	Ankyrin repeat and SOCS box protein 18 (ASB-18)	ASB18	466	APL:187, SPL:295, 328,	5
Q96JG9	ZN469_HUMAN	Zinc finger protein 469	ZNF469 KIAA1858	3925	APL:160, 480, 2145, 3588, SPL:100, 217, 333, 591, 2192, PPL:33, 899, 1438, 1787, 2243, 2767	5
P22003	BMP5_HUMAN	Bone morphogenetic protein 5 (BMP-5)	BMP5	454	APL:77, PPL:140	4.9
Q9Y6L7	TLL2_HUMAN	Tolloid-like protein 2 (EC 3.4.24.-)	TLL2 KIAA0932	1015	APL:419,	4.8
Q8N446	ZN843_HUMAN	Zinc finger protein 843	ZNF843	348	SPL:83, PPL:225	4.8
Q7Z3J3	RGPD4_HUMAN	RanBP2-like and GRIP domain-containing protein 4	RGPD4 RGP4	1758	APL:865, SPL:1271, PPL:1643	4.8
Q8N2E2	VWDE_HUMAN	von Willebrand factor D and EGF domain-containing protein	VWDE	1590	PPL:759	4.7
Q9Y5G7	PCDG6_HUMAN	Protocadherin gamma-A6 (PCDH-gamma-A6)	PCDHGA6	932	APL:499, PPL:430, 540, 652	4.5
Q92186	SIA8B_HUMAN	Alpha-2,8-sialyltransferase 8B (EC 2.4.99.-) (Sialyltransferase 8B) (SIAT8-B) (Sialyltransferase St8Sia II) (ST8SiaII) (Sialyltransferase X) (STX)	ST8SIA2 SIAT8B STX	375	SPL:147,	4.5
Q5JUK3	KCNT1_HUMAN	Potassium channel subfamily T member 1 (KCa4.1)	KCNT1 KIAA1422	1230	SPL:34, PPL:210	4.5
Q7RTU0	TCF24_HUMAN	Transcription factor 24 (TCF-24)	TCF24	167	APL:18, SPL:9,	4.4
Q13639	5HT4R_HUMAN	5-hydroxytryptamine receptor 4 (5-HT-4) (5-HT4) (Serotonin receptor 4)	HTR4	388	SPL:378,	4.3
O43921	EFNA2_HUMAN	Ephrin-A2 (EPH-related receptor tyrosine kinase ligand 6) (LERK-6) (HEK7 ligand) (HEK7-L)	EFNA2 EPLG6 LERK6	213	APL:78,	4.2
Q13461	FOXE3_HUMAN	Forkhead box protein E3 (Forkhead-related protein FKHL12) (Forkhead-related transcription factor 8) (FREAC-8)	FOXE3 FKHL12 FREAC8	319	SPL:30, PPL:182, 259	4.2
Q9BWX5	GATA5_HUMAN	Transcription factor GATA-5 (GATA-binding factor 5)	GATA5	397	APL:128,	4.1
Q4VC12	MSS51_HUMAN	Putative protein MSS51 homolog, mitochondrial (Zinc finger MYND domain-containing protein 17)	MSS51 ZMYND17	460	SPL:316,	3.9
Q9Y330	ZBT12_HUMAN	Zinc finger and BTB domain-containing protein 12 (Protein G10)	ZBTB12 C6orf46 G10 NG35	459	PPL:170, 174	3.9
P35520	CBS_HUMAN	Cystathionine beta-synthase (EC 4.2.1.22) (Beta-thionase) (Serine sulfhydrase)	CBS	551	APL:421,	3.5
Q9UBL0	ARP21_HUMAN	cAMP-regulated phosphoprotein 21 (ARPP-21) (Thymocyte cAMP-regulated phosphoprotein)	ARPP21 TARPP	812	PPL:427	3.4
Q8NDY6	BHE23_HUMAN	Class E basic helix-loop-helix protein 23 (bHLHe23) (Class B basic helix-loop-helix protein 4) (bHLHb4)	BHLHE23 BHLHB4	225	APL:181,	3.4
Q96P65	QRFPR_HUMAN	Pyroglutamylated RF-amide peptide receptor (AQ27) (G-protein coupled receptor 103) (Orexigenic neuropeptide QRFP receptor) (SP9155)	QRFPR GPR103	431	SPL:425,	3.2
Q9P283	SEM5B_HUMAN	Semaphorin-5B	SEMA5B KIAA1445 SEMAG UNQ5867/PRO34001	1151	APL:804, SPL:1130, PPL:270	3.2
P48050	KCNJ4_HUMAN	Inward rectifier potassium channel 4 (HIRK2) (HRK1) (Hippocampal inward rectifier) (HIR) (Inward rectifier K(+) channel Kir2.3) (IRK-3) (Potassium channel, inwardly rectifying subfamily J member 4)	KCNJ4 IRK3	445	SPL:269,	3.2
P46089	GPR3_HUMAN	G-protein coupled receptor 3 (ACCA orphan receptor)	GPR3 ACCA	330	APL:35, SPL:7, PPL:275	3.2
P0DME0	SETLP_HUMAN	Protein SETSIP (SET pseudogene protein 18) (SET similar protein) (Similar to SET translocation protein)	SETSIP SETP18	302	SPL:17,	3.1
Q2M1P5	KIF7_HUMAN	Kinesin-like protein KIF7	KIF7 UNQ340/PRO539	1343	APL:566, 1271, SPL:1252,	3.1
O60320	F1891_HUMAN	Protein FAM189A1 (Transmembrane protein 228)	FAM189A1 KIAA0574 TMEM228	539	PPL:242	3.1
Q7RTX0	TS1R3_HUMAN	Taste receptor type 1 member 3 (Sweet taste receptor T1R3)	TAS1R3 T1R3 TR3	852	APL:21, SPL:596,	3.1
Q9Y566	SHAN1_HUMAN	SH3 and multiple ankyrin repeat domains protein 1 (Shank1) (Somatostatin receptor-interacting protein) (SSTR-interacting protein) (SSTRIP)	SHANK1	2161	SPL:1351, 1582, PPL:1569, 1849, 1947, 1950, 1992	3
Q69YU3	AN34A_HUMAN	Ankyrin repeat domain-containing protein 34A	ANKRD34A ANKRD34	496	SPL:367, 392, PPL:426	2.9
Q92935	EXTL1_HUMAN	Exostosin-like 1 (EC 2.4.1.224) (Exostosin-L) (Glucuronosyl-N-acetylglucosaminyl-proteoglycan 4-alpha-N-acetylglucosaminyltransferase) (Multiple exostosis-like protein)	EXTL1 EXTL	676	APL:614, PPL:431	2.9
P01266	THYG_HUMAN	Thyroglobulin (Tg)	TG	2768	APL:1558, PPL:973, 2236	2.8
O15399	NMDE4_HUMAN	Glutamate receptor ionotropic, NMDA 2D (GluN2D) (EB11) (Glutamate [NMDA] receptor subunit epsilon-4) (N-methyl D-aspartate receptor subtype 2D) (NMDAR2D) (NR2D)	GRIN2D GluN2D NMDAR2D	1336	APL:298, PPL:291, 706, 1043, 1305	2.8
Q8NDB6	FA156_HUMAN	Protein FAM156A/FAM156B (Transmembrane protein 29/29B)	FAM156A TMEM29 PP12994 PRO0659; FAM156B TMEM29B	213	SPL:114,	2.8
Q13002	GRIK2_HUMAN	Glutamate receptor ionotropic, kainate 2 (GluK2) (Excitatory amino acid receptor 4) (EAA4) (Glutamate receptor 6) (GluR-6) (GluR6)	GRIK2 GLUR6	908	APL:515,	2.8
P20916	MAG_HUMAN	Myelin-associated glycoprotein (Siglec-4a)	MAG GMA	626	PPL:268	2.8
Q6BEB4	SP5_HUMAN	Transcription factor Sp5	SP5	398	APL:262, SPL:31,	2.8
Q9UPX0	TUTLB_HUMAN	Protein turtle homolog B (Immunoglobulin superfamily member 9B) (IgSF9B)	IGSF9B KIAA1030	1349	SPL:775, 990, 1202, 1207, PPL:762, 999	2.6
Q7Z5A4	PRS42_HUMAN	Putative serine protease 42 (EC 3.4.21.-) (Serine protease 42, pseudogene) (Testis serine protease 2)	PRSS42P PRSS42 TESSP2	293	SPL:35, PPL:58	2.5
P0C264	SBK3_HUMAN	Uncharacterized serine/threonine-protein kinase SBK3 (EC 2.7.11.1) (SH3-binding domain kinase family member 3) (Sugen kinase 110)	SBK3 SGK110	359	PPL:296	2.5
Q9Y5G5	PCDG8_HUMAN	Protocadherin gamma-A8 (PCDH-gamma-A8)	PCDHGA8 KIAA0327	932	APL:499, PPL:430, 540, 652	2.5
Q9UP79	ATS8_HUMAN	A disintegrin and metalloproteinase with thrombospondin motifs 8 (ADAM-TS 8) (ADAM-TS8) (ADAMTS-8) (EC 3.4.24.-) (METH-2) (METH-8)	ADAMTS8 METH2	889	APL:393, PPL:11, 203	2.5
Q9UBN4	TRPC4_HUMAN	Short transient receptor potential channel 4 (TrpC4) (Trp-related protein 4) (hTrp-4) (hTrp4)	TRPC4	977	SPL:353,	2.4
P54829	PTN5_HUMAN	Tyrosine-protein phosphatase non-receptor type 5 (EC 3.1.3.48) (Neural-specific protein-tyrosine phosphatase) (Striatum-enriched protein-tyrosine phosphatase) (STEP)	PTPN5	565	PPL:469	2.4
Q9Y574	ASB4_HUMAN	Ankyrin repeat and SOCS box protein 4 (ASB-4)	ASB4	426	SPL:254,	2.4
Q05586	NMDZ1_HUMAN	Glutamate receptor ionotropic, NMDA 1 (GluN1) (Glutamate [NMDA] receptor subunit zeta-1) (N-methyl-D-aspartate receptor subunit NR1) (NMD-R1)	GRIN1 NMDAR1	938	APL:515,	2.4
A0A087WVF3	TBC3D_HUMAN	TBC1 domain family member 3D	TBC1D3D	549	SPL:264, PPL:58	2.4
Q8IW70	T151B_HUMAN	Transmembrane protein 151B (Transmembrane protein 193)	TMEM151B C6orf137 TMEM193	566	PPL:356	2.2
O43918	AIRE_HUMAN	Autoimmune regulator (Autoimmune polyendocrinopathy candidiasis ectodermal dystrophy protein) (APECED protein)	AIRE APECED	545	APL:281, 404, PPL:325	2.2
Q9Y5F3	PCDB1_HUMAN	Protocadherin beta-1 (PCDH-beta-1)	PCDHB1	818	SPL:354,	2.2
P07202	PERT_HUMAN	Thyroid peroxidase (TPO) (EC 1.11.1.8)	TPO	933	PPL:791	2.2
Q75N90	FBN3_HUMAN	Fibrillin-3 [Cleaved into: Fibrillin-3 C-terminal peptide]	FBN3 KIAA1776	2809	PPL:373	2
Q9NR82	KCNQ5_HUMAN	Potassium voltage-gated channel subfamily KQT member 5 (KQT-like 5) (Potassium channel subunit alpha KvLQT5) (Voltage-gated potassium channel subunit Kv7.5)	KCNQ5	932	PPL:516, 752	2
Q6KF10	GDF6_HUMAN	Growth/differentiation factor 6 (GDF-6) (Bone morphogenetic protein 13) (BMP-13) (Growth/differentiation factor 16)	GDF6 BMP13 GDF16	455	APL:374, SPL:193,	2
A5PLL1	AN34B_HUMAN	Ankyrin repeat domain-containing protein 34B	ANKRD34B	514	SPL:196, PPL:252, 450	2
A6NFU8	PGPIL_HUMAN	Pyroglutamyl-peptidase 1-like protein (EC 3.4.19.-)	PGPEP1L	196	PPL:148	2
P18054	LOX12_HUMAN	Polyunsaturated fatty acid lipoxygenase ALOX12 (EC 1.13.11.-) (Arachidonate (12S)-lipoxygenase) (12S-LOX) (12S-lipoxygenase) (EC 1.13.11.31) (Arachidonate (15S)-lipoxygenase) (EC 1.13.11.33) (Linoleate (13S)-lipoxygenase) (Lipoxin synthase 12-LO) (EC 3.3.2.-) (Platelet-type lipoxygenase 12)	ALOX12 12LO LOG12	663	APL:298, PPL:336	1.8
A6NL88	SHSA7_HUMAN	Protein shisa-7 (Cystine-knot AMPAR modulating protein of 59 kDa) (CKAMP59) (GABA(A) receptor auxiliary subunit Shisa7) (Protein shisa-6-like)	SHISA7	538	PPL:141	1.8
O60330	PCDGC_HUMAN	Protocadherin gamma-A12 (PCDH-gamma-A12) (Cadherin-21) (Fibroblast cadherin-3)	PCDHGA12 CDH21 FIB3 KIAA0588 UNQ371/PRO707	932	PPL:430, 540, 652	1.8
Q5T619	ZN648_HUMAN	Zinc finger protein 648	ZNF648	568	SPL:14,	1.8
P0CG38	POTEI_HUMAN	POTE ankyrin domain family member I	POTEI	1075	APL:808,	1.7
Q9Y5H4	PCDG1_HUMAN	Protocadherin gamma-A1 (PCDH-gamma-A1)	PCDHGA1	931	APL:499, 578, SPL:198, PPL:540, 652	1.7
P14616	INSRR_HUMAN	Insulin receptor-related protein (IRR) (EC 2.7.10.1) (IR-related receptor) [Cleaved into: Insulin receptor-related protein alpha chain; Insulin receptor-related protein beta chain]	INSRR IRR	1297	PPL:700	1.7
Q6ZVH7	ESPNL_HUMAN	Espin-like protein	ESPNL	1005	SPL:106, 173, PPL:344	1.7
A6PVC2	TTLL8_HUMAN	Protein monoglycylase TTLL8 (EC 6.3.2.-) (Tubulin--tyrosine ligase-like protein 8)	TTLL8	850	APL:668, SPL:464,	1.7
Q8N8G2	VGLL2_HUMAN	Transcription cofactor vestigial-like protein 2 (Vgl-2) (Protein VITO1)	VGLL2 VITO1	317	SPL:160, PPL:156	1.7
P0DJD0	RGPD1_HUMAN	RANBP2-like and GRIP domain-containing protein 1 (Ran-binding protein 2-like 6) (RanBP2-like 6) (RanBP2L6)	RGPD1 RANBP2L6 RGP1	1748	APL:849, 1560, SPL:1255, PPL:1627	1.6
Q9Y5H1	PCDG2_HUMAN	Protocadherin gamma-A2 (PCDH-gamma-A2)	PCDHGA2	932	APL:499, PPL:540, 652	1.6
Q9UN42	AT1B4_HUMAN	Protein ATP1B4 (X,K-ATPase subunit beta-m) (X/potassium-transporting ATPase subunit beta-m)	ATP1B4	357	SPL:309,	1.6
Q86Y91	KI18B_HUMAN	Kinesin-like protein KIF18B	KIF18B	852	APL:564, SPL:579, 822,	1.6
Q8N8F6	YIPF7_HUMAN	Protein YIPF7 (Five-pass transmembrane protein localizing in the Golgi apparatus and the endoplasmic reticulum 9) (YIP1 family member 7)	YIPF7 FINGER9 YIP1B	280	PPL:113	1.6
Q15878	CAC1E_HUMAN	Voltage-dependent R-type calcium channel subunit alpha-1E (Brain calcium channel II) (BII) (Calcium channel, L type, alpha-1 polypeptide, isoform 6) (Voltage-gated calcium channel subunit alpha Cav2.3)	CACNA1E CACH6 CACNL1A6	2313	SPL:1097, 1939, 2193, PPL:1773, 2270	1.4
Q8WYK1	CNTP5_HUMAN	Contactin-associated protein-like 5 (Cell recognition molecule Caspr5)	CNTNAP5 CASPR5	1306	APL:1174,	1.4
Q13698	CAC1S_HUMAN	Voltage-dependent L-type calcium channel subunit alpha-1S (Calcium channel, L type, alpha-1 polypeptide, isoform 3, skeletal muscle) (Voltage-gated calcium channel subunit alpha Cav1.1)	CACNA1S CACH1 CACN1 CACNL1A3	1873	PPL:1431	1.4
Q7Z443	PK1L3_HUMAN	Polycystic kidney disease protein 1-like 3 (PC1-like 3 protein) (Polycystin-1L3)	PKD1L3	1732	SPL:553,	1.4
O14746	TERT_HUMAN	Telomerase reverse transcriptase (EC 2.7.7.49) (HEST2) (Telomerase catalytic subunit) (Telomerase-associated protein 2) (TP2)	TERT EST2 TCS1 TRT	1132	SPL:784, PPL:173	1.2
Q9Y5G6	PCDG7_HUMAN	Protocadherin gamma-A7 (PCDH-gamma-A7)	PCDHGA7	932	PPL:430, 540, 652	1.2
Q9H2Z4	NKX24_HUMAN	Homeobox protein Nkx-2.4 (Homeobox protein NK-2 homolog D)	NKX2-4 NKX2D	354	APL:40,	1.2
Q6ZT52	FA43B_HUMAN	Protein FAM43B	FAM43B	329	APL:234,	1.2
Q16572	VACHT_HUMAN	Vesicular acetylcholine transporter (VAChT) (Solute carrier family 18 member 3)	SLC18A3 VACHT	532	APL:381,	1.1
Q9Y5H0	PCDG3_HUMAN	Protocadherin gamma-A3 (PCDH-gamma-A3)	PCDHGA3	932	APL:499, PPL:430, 540, 652	1.1
Q5JV73	FRPD3_HUMAN	FERM and PDZ domain-containing protein 3	FRMPD3 KIAA1817	1810	SPL:1204, PPL:1449	1.1
Q86SQ6	AGRA1_HUMAN	Adhesion G protein-coupled receptor A1 (G-protein coupled receptor 123)	ADGRA1 GPR123 KIAA1828	560	APL:116,	1.1
Q86XJ0	CAHM3_HUMAN	Calcium homeostasis modulator protein 3 (Protein A)	CALHM3 FAM26A	344	APL:109, PPL:59, 310	1.1
Q9C056	NKX62_HUMAN	Homeobox protein Nkx-6.2 (Homeobox protein NK-6 homolog B)	NKX6-2 GTX NKX6B	277	APL:14,	1.1
P01286	SLIB_HUMAN	Somatoliberin (Growth hormone-releasing factor) (GRF) (Growth hormone-releasing hormone) (GHRH) (Somatocrinin) (Somatorelin) (Sermorelin)	GHRH GHRF	108	PPL:23	1.1
Q5SQQ9	VAX1_HUMAN	Ventral anterior homeobox 1	VAX1	334	APL:291,	1.1
Q5VT03	NTM2D_HUMAN	NUT family member 2D	NUTM2D FAM22D	806	PPL:173	1

### Sheet: ST13 - Clustered MR
ST13. Clustered-MR estimates of overlapping GWAS and CWAS gene set
_gwa: MR using AF GWAS results (Nielsen et al)
Variants with posterior probability of inclusion > 0.7
Gene(s)	Cluster label	Cluster probability	Cluster mean	Ratio est	Ratio SE	Cluster class
CAND2	2	1	0.137	0.113974	0.0274416	2
CAND2_gwa	2	1	0.137	0.144142	0.0350736	2
HCN4	4	1	-0.47	-0.680648	0.0721206	4
HCN4_gwa	4	1	-0.47	-0.439346	0.0274598	4
MYZAP	2	0.754	0.137	0.0948601	0.0592207	2
MYZAP/GCOM1_gwa	2	0.742	0.137	0.0890476	0.0552496	2
NEURL1_gwa	3	0.827	-0.035	-0.0280716	0.0202677	3
PITX2_gwa	5	1	0.009	0.0133503	0.00784825	Null
SCN10A	1	1	0.333	0.326872	0.0377524	1
SCN10A,SCN5A_gwa	1	1	0.333	0.340262	0.039384	1
SCN5A	2	0.944	0.137	0.12109	0.0531839	2
SYNE2	3	0.862	-0.035	-0.0590045	0.0354364	3
SYNE2,MIR548AZ,ESR2,MTHFD1_gwa	3	0.91	-0.035	-0.0579804	0.0293893	3
SYNPO2L	2	1	0.137	0.149674	0.0260423	2
SYNPO2L,NUDT13,MYOZ1,AGAP5_gwa	2	1	0.137	0.164866	0.0285996	2
TTN	3	0.92	-0.035	-0.0557039	0.0275504	3
TTN,MIR548N,FKBP7,TTN-AS1_gwa	3	0.899	-0.035	-0.0635364	0.0326381	3
ZPBP2	2	0.992	0.137	0.133433	0.0448924	2
ZPBP2,GSDMB,ORMDL3_gwa	2	0.992	0.137	0.137403	0.0462839	2

### Sheet: ST14 - PITX2c co-expression
ST14. PITX2c Pro41Ser variant effects on the mRNA levels for selected proteins involved in AF.
	WT		Pro41Ser
Protein	Normalized to 1	sem (n=3)	Fold change in mRNA vs WT	sem (n=3)	p-value
GJA5 (Cx40)	1	0.15	1.76	0.26	0.012
GJA1 (Cx43)	1	0.17	1.85	0.2	0.005
KCNH2	1	0.11	1.81	0.27	0.009
KCNQ1	1	0.15	1.24	0.11	0.089
SCN1B	1	0.14	0.89	0.1	0.33
SCN5A	1	0.07	1.23	0.32	0.291
